# Spatiotemporal dissemination pattern of SARS-CoV-2 B1.1.28-derived lineages introduced into Uruguay across its southeastern border with Brazil

**DOI:** 10.1101/2021.07.05.21259760

**Authors:** Natalia Rego, Tamara Fernández-Calero, Ighor Arantes, Verónica Noya, Daiana Mir, Mariana Brandes, Juan Zanetti, Mailen Arleo, Emiliano Pereira, Tania Possi, Odhille Chappos, Lucia Bilbao, Natalia Reyes, Melissa Duquía, Matías Victoria, Pía Techera, María José Benítez-Galeano, Luciana Griffero, Mauricio Méndez, Belén González, Pablo Smircich, Rodney Colina, Cecilia Alonso, Gonzalo Bello, Lucía Spangenberg

## Abstract

During the first nine months of the SARS-CoV-2 pandemic, Uruguay successfully kept it under control, even when our previous studies support a recurrent viral flux across the Uruguayan-Brazilian border that sourced several local outbreaks in Uruguay. However, towards the end of 2020, a remarkable exponential growth was observed and the TETRIS strategy was lost. Here, we aimed to understand the factors that fueled SARS-CoV-2 viral dynamics during the first epidemic wave in the country. We recovered 84 whole viral genomes from patients diagnosed between November, 2020 and February, 2021 in Rocha, a sentinel eastern Uruguayan department bordering Brazil. The lineage B.1.1.28 was the most prevalent in Rocha during November-December 2020, P.2 became the dominant one during January-February 2021, while the first P.1 sequences corresponds to February, 2021. The lineage replacement process agrees with that observed in several Brazilian states, including Rio Grande do Sul (RS). We observed a one to three month delay between the appearance of P.2 and P.1 in RS and their subsequent detection in Rocha. The phylogenetic analysis detected two B.1.1.28 and one P.2 main Uruguayan SARS-CoV-2 clades, introduced from the southern and southeastern Brazilian regions into Rocha between early November and mid December, 2020. One synonymous mutation distinguishes the sequences of the main B.1.1.28 clade in Rocha from those widely distributed in RS. The minor B.1.1.28 cluster, distinguished by several mutations, harbours non-synonymous changes in the Spike protein: Q675H and Q677H, so far not concurrently reported. The convergent appearance of S:Q677H in different viral lineages and its proximity to the S1/S2 cleavage site raise concerns about its functional relevance. The observed S:E484K-VOI P.2 partial replacement of previously circulating lineages in Rocha might have increased transmissibility as suggested by the significant decrease in Ct values. Our study emphasizes the impact of Brazilian SARS-CoV-2 epidemics in Uruguay and the need of reinforcing real-time genomic surveillance on specific Uruguayan border locations, as one of the key elements for achieving long-term COVID-19 epidemic control.

## Supplementary material for "Spatiotemporal dissemination pattern of SARS-CoV-2 B1.1.28-derived lineages introduced into Uruguay across its southeastern border with Brazil": Table S2

### Sheet: Table_S2_P2_Brazil_date-place_g
Accession ID	Collection date	Submission date	Location
EPI_ISL_1061032	2020-12	2021-02-23	South America / Brazil / Amazonas / Manaus
EPI_ISL_1068108	2020-12	2021-02-25	South America / Brazil / Amazonas / Manaus
EPI_ISL_1068115	2020-12	2021-02-25	South America / Brazil / Amazonas / Manaus
EPI_ISL_1068142	2020-12	2021-02-25	South America / Brazil / Amazonas / Manaus
EPI_ISL_1068145	2020-12	2021-02-25	South America / Brazil / Amazonas / Manaus
EPI_ISL_1068153	2020-12	2021-02-25	South America / Brazil / Amazonas / Manaus
EPI_ISL_1068259	2021-01	2021-02-25	South America / Brazil / Amazonas / Manaus
EPI_ISL_1068277	2021-01	2021-02-25	South America / Brazil / Amazonas / Manaus
EPI_ISL_1068368	2021-01	2021-02-25	South America / Brazil / Bahia
EPI_ISL_1078986	2021-01	2021-02-25	South America / Brazil / Sao Paulo / Bauru
EPI_ISL_1078987	2021-01	2021-02-25	South America / Brazil / Sao Paulo / Bauru
EPI_ISL_1078988	2021-01	2021-02-25	South America / Brazil / Sao Paulo / Bauru
EPI_ISL_1078989	2021-01	2021-02-25	South America / Brazil / Sao Paulo / Bauru
EPI_ISL_1078993	2021-01	2021-02-25	South America / Brazil / Sao Paulo / Bauru
EPI_ISL_1078995	2021-02	2021-02-25	South America / Brazil / Sao Paulo / Bauru
EPI_ISL_1078997	2021-02	2021-02-25	South America / Brazil / Sao Paulo / Bauru
EPI_ISL_1078999	2021-02	2021-02-25	South America / Brazil / Sao Paulo / Bauru
EPI_ISL_1079000	2021-02	2021-02-25	South America / Brazil / Sao Paulo / Bauru
EPI_ISL_1079004	2021-02	2021-02-25	South America / Brazil / Sao Paulo / Bauru
EPI_ISL_1079007	2021-02	2021-02-25	South America / Brazil / Sao Paulo / Bauru
EPI_ISL_1079165	2021-02	2021-02-25	South America / Brazil / Sao Paulo / Bauru
EPI_ISL_1086050	2021-02	2021-02-26	South America / Brazil / Sao Paulo / Lencois Paulista
EPI_ISL_1086052	2021-02	2021-02-26	South America / Brazil / Sao Paulo / Lencois Paulista
EPI_ISL_1086053	2021-02	2021-02-26	South America / Brazil / Sao Paulo / Lencois Paulista
EPI_ISL_1086054	2021-02	2021-02-26	South America / Brazil / Sao Paulo / Lencois Paulista
EPI_ISL_1086055	2021-02	2021-02-26	South America / Brazil / Sao Paulo / Lencois Paulista
EPI_ISL_1086057	2021-02	2021-02-26	South America / Brazil / Sao Paulo / Lencois Paulista
EPI_ISL_1086374	2021-01	2021-02-26	South America / Brazil / Maranhao
EPI_ISL_1086375	2020-12	2021-02-26	South America / Brazil / Rio Grande do Norte
EPI_ISL_1092360	2021-02	2021-02-27	South America / Brazil / Sao Paulo / Lencois Paulista
EPI_ISL_1095913	2021-02	2021-02-27	South America / Brazil / Sao Paulo / Lins
EPI_ISL_1096123	2021-01	2021-02-28	South America / Brazil / Sao Paulo / Dois Corregos
EPI_ISL_1096126	2021-02	2021-02-28	South America / Brazil / Sao Paulo / Bocaina
EPI_ISL_1096128	2021-02	2021-02-28	South America / Brazil / Sao Paulo / Bocaina
EPI_ISL_1096129	2021-02	2021-02-28	South America / Brazil / Sao Paulo / Igaracu do Tiete
EPI_ISL_1096130	2021-02	2021-02-28	South America / Brazil / Sao Paulo / Igaracu do Tiete
EPI_ISL_1096133	2021-02	2021-02-28	South America / Brazil / Sao Paulo / Lins
EPI_ISL_1121318	2021-02	2021-03-03	South America / Brazil / Sao Paulo / Caieiras
EPI_ISL_1121319	2021-02	2021-03-03	South America / Brazil / Sao Paulo / Caieiras
EPI_ISL_1121320	2021-02	2021-03-03	South America / Brazil / Sao Paulo / Lins
EPI_ISL_1121321	2021-02	2021-03-03	South America / Brazil / Sao Paulo / Uru
EPI_ISL_1121324	2021-02	2021-03-03	South America / Brazil / Sao Paulo / Sao Paulo
EPI_ISL_1121325	2021-01	2021-03-03	South America / Brazil / Sao Paulo / Cubatao
EPI_ISL_1139071	2021-02	2021-03-04	South America / Brazil / Sao Paulo / Osasco
EPI_ISL_1139072	2021-02	2021-03-04	South America / Brazil / Sao Paulo / Osasco
EPI_ISL_1139073	2021-02	2021-03-04	South America / Brazil / Sao Paulo / Osasco
EPI_ISL_1139074	2021-02	2021-03-04	South America / Brazil / Sao Paulo / Osasco
EPI_ISL_1139075	2021-02	2021-03-04	South America / Brazil / Sao Paulo / Juquitiba
EPI_ISL_1164974	2021-01	2021-03-05	South America / Brazil / Para
EPI_ISL_1164975	2021-01	2021-03-05	South America / Brazil / Para
EPI_ISL_1164976	2021-01	2021-03-05	South America / Brazil / Amapa
EPI_ISL_1164979	2021-01	2021-03-05	South America / Brazil / Maranhao
EPI_ISL_1164981	2021-01	2021-03-05	South America / Brazil / Amapa
EPI_ISL_1164982	2021-01	2021-03-05	South America / Brazil / Amapa
EPI_ISL_1164983	2021-01	2021-03-05	South America / Brazil / Para
EPI_ISL_1164985	2021-01	2021-03-05	South America / Brazil / Amapa
EPI_ISL_1164987	2021-01	2021-03-05	South America / Brazil / Rio Grande do Norte
EPI_ISL_1164989	2021-01	2021-03-05	South America / Brazil / Paraiba
EPI_ISL_1164992	2021-01	2021-03-05	South America / Brazil / Paraiba
EPI_ISL_1164993	2021-01	2021-03-05	South America / Brazil / Ceara
EPI_ISL_1171622	2021-01	2021-03-07	South America / Brazil / Sao Paulo / Santos
EPI_ISL_1171626	2021-01	2021-03-07	South America / Brazil / Sao Paulo / Cubatao
EPI_ISL_1171628	2021-01	2021-03-07	South America / Brazil / Sao Paulo / Sao Vicente
EPI_ISL_1171629	2021-01	2021-03-07	South America / Brazil / Sao Paulo / Sao Vicente
EPI_ISL_1171634	2021-01	2021-03-07	South America / Brazil / Sao Paulo / Santos
EPI_ISL_1171637	2021-01	2021-03-07	South America / Brazil / Sao Paulo / Guaruja
EPI_ISL_1171638	2021-01	2021-03-07	South America / Brazil / Sao Paulo / Santos
EPI_ISL_1171639	2021-01	2021-03-07	South America / Brazil / Sao Paulo / Aracatuba
EPI_ISL_1171640	2021-01	2021-03-07	South America / Brazil / Sao Paulo / Sao Vicente
EPI_ISL_1171641	2021-01	2021-03-07	South America / Brazil / Sao Paulo / Ourinhos
EPI_ISL_1171642	2021-02	2021-03-07	South America / Brazil / Sao Paulo / Garca
EPI_ISL_1171643	2021-01	2021-03-07	South America / Brazil / Sao Paulo / Vera Cruz
EPI_ISL_1171644	2021-01	2021-03-07	South America / Brazil / Sao Paulo / Quintana
EPI_ISL_1171645	2021-01	2021-03-07	South America / Brazil / Sao Paulo / Oriente
EPI_ISL_1171651	2021-02	2021-03-07	South America / Brazil / Sao Paulo / Regente Feijo
EPI_ISL_1171652	2021-02	2021-03-07	South America / Brazil / Sao Paulo / Presidente Bernardes
EPI_ISL_1171654	2021-02	2021-03-07	South America / Brazil / Sao Paulo / Ribeirao dos Indios
EPI_ISL_1171655	2021-02	2021-03-07	South America / Brazil / Sao Paulo / Pirapozinho
EPI_ISL_1171659	2021-02	2021-03-07	South America / Brazil / Sao Paulo / Taciba
EPI_ISL_1171660	2021-02	2021-03-07	South America / Brazil / Sao Paulo / Taciba
EPI_ISL_1171661	2021-02	2021-03-07	South America / Brazil / Sao Paulo / Sandovalina
EPI_ISL_1171662	2021-02	2021-03-07	South America / Brazil / Sao Paulo / Presidente Prudente
EPI_ISL_1171663	2021-02	2021-03-07	South America / Brazil / Sao Paulo / Presidente Prudente
EPI_ISL_1171665	2021-02	2021-03-07	South America / Brazil / Sao Paulo / Santo Anastacio
EPI_ISL_1171667	2021-02	2021-03-07	South America / Brazil / Sao Paulo / Martinopolis
EPI_ISL_1171670	2021-01	2021-03-07	South America / Brazil / Sao Paulo / Presidente Bernardes
EPI_ISL_1171673	2021-02	2021-03-07	South America / Brazil / Sao Paulo / Presidente Epitacio
EPI_ISL_1182546	2021-01	2021-03-08	South America / Brazil / Parana / Reboucas
EPI_ISL_1182551	2021-02	2021-03-08	South America / Brazil / Minas Gerais / Uberaba
EPI_ISL_1182552	2021-02	2021-03-08	South America / Brazil / Rio de Janeiro / Rio Claro
EPI_ISL_1182553	2021-02	2021-03-08	South America / Brazil / Rio de Janeiro / Rio de Janeiro
EPI_ISL_1182555	2021-01	2021-03-08	South America / Brazil / Minas Gerais / Belo Horizonte
EPI_ISL_1182556	2021-01	2021-03-08	South America / Brazil / Rio de Janeiro / Rio bonito
EPI_ISL_1182557	2021-01	2021-03-08	South America / Brazil / Rio de Janeiro / Petropolis
EPI_ISL_1182558	2021-01	2021-03-08	South America / Brazil / Rio de Janeiro / Petropolis
EPI_ISL_1182559	2021-01	2021-03-08	South America / Brazil / Minas Gerais / Divinopolis
EPI_ISL_1182560	2021-01	2021-03-08	South America / Brazil / Minas Gerais / Belo Horizonte
EPI_ISL_1182561	2021-01	2021-03-08	South America / Brazil / Minas Gerais / Belo Horizonte
EPI_ISL_1182563	2021-01	2021-03-08	South America / Brazil / Parana / Curitiba
EPI_ISL_1182565	2021-01	2021-03-08	South America / Brazil / Parana / Ponta Grossa
EPI_ISL_1182566	2021-01	2021-03-08	South America / Brazil / Minas Gerais / Governador Valadares
EPI_ISL_1182568	2021-01	2021-03-08	South America / Brazil / Parana / Toledo
EPI_ISL_1182569	2021-01	2021-03-08	South America / Brazil / Minas Gerais / Aracuai
EPI_ISL_1182570	2021-01	2021-03-08	South America / Brazil / Minas Gerais / Alem do Paraiba
EPI_ISL_1182571	2021-01	2021-03-08	South America / Brazil / Parana / Santa Helena
EPI_ISL_1182573	2021-01	2021-03-08	South America / Brazil / Minas Gerais / Ouro Branco
EPI_ISL_1182574	2021-01	2021-03-08	South America / Brazil / Minas Gerais / Belo Horizonte
EPI_ISL_1182575	2021-01	2021-03-08	South America / Brazil / Parana / Curitiba
EPI_ISL_1182577	2020-12	2021-03-08	South America / Brazil / Minas Gerais / Montes Claros
EPI_ISL_1182578	2020-12	2021-03-08	South America / Brazil / Minas Gerais / Belo Horizonte
EPI_ISL_1182579	2020-12	2021-03-08	South America / Brazil / Minas Gerais / Bom Despacho
EPI_ISL_1182580	2020-12	2021-03-08	South America / Brazil / Parana / Cianorte
EPI_ISL_1182581	2020-12	2021-03-08	South America / Brazil / Parana / Boa Esperanca do Iguacu
EPI_ISL_1182582	2020-12	2021-03-08	South America / Brazil / Parana / Cornelio Procopio
EPI_ISL_1182583	2020-12	2021-03-08	South America / Brazil / Parana / Astorga
EPI_ISL_1182585	2020-12	2021-03-08	South America / Brazil / Minas Gerais / Belo Horizonte
EPI_ISL_1182586	2020-12	2021-03-08	South America / Brazil / Minas Gerais / Esmeraldas
EPI_ISL_1182588	2020-12	2021-03-08	South America / Brazil / Parana / Borrazopolis
EPI_ISL_1182589	2020-12	2021-03-08	South America / Brazil / Parana / Dois vizinhos
EPI_ISL_1182590	2020-12	2021-03-08	South America / Brazil / Minas Gerais / Desterro do Melo
EPI_ISL_1182591	2020-12	2021-03-08	South America / Brazil / Minas Gerais / Confins
EPI_ISL_1182592	2020-12	2021-03-08	South America / Brazil / Parana / Castro
EPI_ISL_1182593	2020-12	2021-03-08	South America / Brazil / Minas Gerais / Paracatu
EPI_ISL_1182594	2020-12	2021-03-08	South America / Brazil / Parana / Borrazopolis
EPI_ISL_1182596	2020-12	2021-03-08	South America / Brazil / Parana / Cascavel
EPI_ISL_1182597	2020-12	2021-03-08	South America / Brazil / Rio Grande do Sul / Santana do Livramento
EPI_ISL_1182598	2020-12	2021-03-08	South America / Brazil / Minas Gerais / Uberaba
EPI_ISL_1182600	2020-12	2021-03-08	South America / Brazil / Minas Gerais / Muriae
EPI_ISL_1182604	2020-12	2021-03-08	South America / Brazil / Parana / Quedas do Iguacu
EPI_ISL_1182605	2020-12	2021-03-08	South America / Brazil / Rio Grande do Sul / Santo Antonio da Patrulha
EPI_ISL_1182606	2020-12	2021-03-08	South America / Brazil / Rio Grande do Sul / Tr√™s Cachoeiras
EPI_ISL_1182611	2020-12	2021-03-08	South America / Brazil / Minas Gerais / Montes Claros
EPI_ISL_1182615	2020-11	2021-03-08	South America / Brazil / Minas Gerais / Desterro do Melo
EPI_ISL_1182616	2020-11	2021-03-08	South America / Brazil / Rio Grande do Sul / Ijui
EPI_ISL_1182617	2020-11	2021-03-08	South America / Brazil / Parana / Maringa
EPI_ISL_1182618	2020-11	2021-03-08	South America / Brazil / Minas Gerais / Paracatu
EPI_ISL_1182619	2020-11	2021-03-08	South America / Brazil / Rio Grande do Sul / Espulmoso
EPI_ISL_1182620	2020-11	2021-03-08	South America / Brazil / Rio Grande do Sul / Candelaria
EPI_ISL_1182622	2020-11	2021-03-08	South America / Brazil / Parana / Sulina
EPI_ISL_1182625	2020-11	2021-03-08	South America / Brazil / Minas Gerais / Paracatu
EPI_ISL_1196290	2020-10	2021-03-10	South America / Brazil / Distrito Federal / Brasilia
EPI_ISL_1196292	2020-10	2021-03-10	South America / Brazil / Distrito Federal / Brasilia
EPI_ISL_1196294	2020-10	2021-03-10	South America / Brazil / Distrito Federal / Brasilia
EPI_ISL_1196295	2021-02	2021-03-10	South America / Brazil / Sao Paulo / Osasco
EPI_ISL_1196300	2021-02	2021-03-10	South America / Brazil / Sao Paulo / Marilia
EPI_ISL_1196302	2021-01	2021-03-10	South America / Brazil / Sao Paulo / Marilia
EPI_ISL_1201885	2021-01	2021-03-10	South America / Brazil / Sao Paulo / Guarulhos
EPI_ISL_1201887	2021-01	2021-03-10	South America / Brazil / Sao Paulo / Guarulhos
EPI_ISL_1201890	2021-01	2021-03-10	South America / Brazil / Sao Paulo / Marilia
EPI_ISL_1201891	2021-01	2021-03-10	South America / Brazil / Sao Paulo / Marilia
EPI_ISL_1201892	2021-01	2021-03-10	South America / Brazil / Sao Paulo / Marilia
EPI_ISL_1213161	2021-01	2021-03-11	South America / Brazil / Para√≠ba / Campina grande
EPI_ISL_1213163	2021-01	2021-03-11	South America / Brazil / Rio de Janeiro / Duque de caxias
EPI_ISL_1213213	2021-01	2021-03-11	South America / Brazil / Para√≠ba / Cabedelo
EPI_ISL_1213222	2021-02	2021-03-11	South America / Brazil / Bahia / Cordeiros
EPI_ISL_1213224	2021-02	2021-03-11	South America / Brazil / Bahia / Itabuna
EPI_ISL_1213227	2021-02	2021-03-11	South America / Brazil / Bahia / Floresta azul
EPI_ISL_1213229	2021-02	2021-03-11	South America / Brazil / Bahia / Ilheus
EPI_ISL_1213230	2021-02	2021-03-11	South America / Brazil / Bahia / Itabuna
EPI_ISL_1213232	2021-02	2021-03-11	South America / Brazil / Bahia / Itabuna
EPI_ISL_1213234	2021-02	2021-03-11	South America / Brazil / Bahia / Itabuna
EPI_ISL_1213236	2021-02	2021-03-11	South America / Brazil / Bahia / Itabuna
EPI_ISL_1213239	2021-02	2021-03-11	South America / Brazil / Bahia / Itapitanga
EPI_ISL_1213241	2021-02	2021-03-11	South America / Brazil / Bahia / Jussari
EPI_ISL_1213242	2021-02	2021-03-11	South America / Brazil / Bahia / Floresta azul
EPI_ISL_1213244	2021-02	2021-03-11	South America / Brazil / Bahia / Itabuna
EPI_ISL_1213245	2021-02	2021-03-11	South America / Brazil / Bahia / Itabuna
EPI_ISL_1213248	2021-02	2021-03-11	South America / Brazil / Rio de Janeiro / Mage
EPI_ISL_1213251	2021-02	2021-03-11	South America / Brazil / Bahia / Itabuna
EPI_ISL_1213252	2021-02	2021-03-11	South America / Brazil / Bahia / Itabuna
EPI_ISL_1213254	2021-02	2021-03-11	South America / Brazil / Bahia / Itabuna
EPI_ISL_1213256	2021-02	2021-03-11	South America / Brazil / Bahia / Marau
EPI_ISL_1213258	2021-02	2021-03-11	South America / Brazil / Bahia / Pau brasil
EPI_ISL_1213261	2021-02	2021-03-11	South America / Brazil / Bahia / Itabuna
EPI_ISL_1213263	2021-02	2021-03-11	South America / Brazil / Bahia / Itabuna
EPI_ISL_1213265	2021-02	2021-03-11	South America / Brazil / Bahia / Itabuna
EPI_ISL_1213267	2021-02	2021-03-11	South America / Brazil / Bahia / Itabuna
EPI_ISL_1213272	2021-02	2021-03-11	South America / Brazil / Rio de Janeiro / Rio de janeiro
EPI_ISL_1213274	2021-02	2021-03-11	South America / Brazil / Bahia / Itabuna
EPI_ISL_1213275	2021-02	2021-03-11	South America / Brazil / Rio Grande do Norte / Natal
EPI_ISL_1213277	2021-02	2021-03-11	South America / Brazil / Rio Grande do Norte / Natal
EPI_ISL_1213279	2021-02	2021-03-11	South America / Brazil / Rio Grande do Norte / Natal
EPI_ISL_1213282	2021-02	2021-03-11	South America / Brazil / Rio Grande do Norte / Natal
EPI_ISL_1213284	2021-02	2021-03-11	South America / Brazil / Rio Grande do Norte / Natal
EPI_ISL_1213288	2021-02	2021-03-11	South America / Brazil / Rio Grande do Norte / Natal
EPI_ISL_1213291	2021-02	2021-03-11	South America / Brazil / Rio Grande do Norte / Natal
EPI_ISL_1213293	2021-02	2021-03-11	South America / Brazil / Rio Grande do Norte / Natal
EPI_ISL_1213297	2021-01	2021-03-11	South America / Brazil / Bahia / Itabuna
EPI_ISL_1213298	2021-01	2021-03-11	South America / Brazil / Bahia / Itabuna
EPI_ISL_1213300	2021-01	2021-03-11	South America / Brazil / Bahia / Itabuna
EPI_ISL_1213302	2021-01	2021-03-11	South America / Brazil / Bahia / Itabuna
EPI_ISL_1213305	2021-01	2021-03-11	South America / Brazil / Bahia / Jussari
EPI_ISL_1213307	2021-01	2021-03-11	South America / Brazil / Rio de Janeiro / Nova iguacu
EPI_ISL_1213310	2021-01	2021-03-11	South America / Brazil / Rio de Janeiro / Rio de janeiro
EPI_ISL_1213312	2021-01	2021-03-11	South America / Brazil / Rio de Janeiro / Rio de janeiro
EPI_ISL_1213314	2021-01	2021-03-11	South America / Brazil / Rio de Janeiro / Rio de janeiro
EPI_ISL_1213315	2021-01	2021-03-11	South America / Brazil / Rio Grande do Norte / Natal
EPI_ISL_1213319	2021-01	2021-03-11	South America / Brazil / Rio Grande do Norte / Natal
EPI_ISL_1213320	2021-01	2021-03-11	South America / Brazil / Rio Grande do Norte / Natal
EPI_ISL_1213322	2021-01	2021-03-11	South America / Brazil / Rio Grande do Norte / Natal
EPI_ISL_1213324	2021-01	2021-03-11	South America / Brazil / Bahia / Itabuna
EPI_ISL_1213326	2021-01	2021-03-11	South America / Brazil / Bahia / Itacare
EPI_ISL_1213329	2021-01	2021-03-11	South America / Brazil / Rio Grande do Norte / Natal
EPI_ISL_1213331	2021-01	2021-03-11	South America / Brazil / Bahia / Ilheus
EPI_ISL_1213333	2021-01	2021-03-11	South America / Brazil / Bahia / Ilheus
EPI_ISL_1213335	2021-01	2021-03-11	South America / Brazil / Bahia / Itabuna
EPI_ISL_1213336	2021-01	2021-03-11	South America / Brazil / Para√≠ba / Rio tinto
EPI_ISL_1213339	2021-01	2021-03-11	South America / Brazil / Rio de Janeiro / Belford roxo
EPI_ISL_1213340	2021-01	2021-03-11	South America / Brazil / Rio de Janeiro / Rio de janeiro
EPI_ISL_1213341	2021-01	2021-03-11	South America / Brazil / Bahia / Camacan
EPI_ISL_1213342	2021-01	2021-03-11	South America / Brazil / Bahia / Itabuna
EPI_ISL_1213344	2021-01	2021-03-11	South America / Brazil / Para√≠ba / Queimadas
EPI_ISL_1213345	2021-01	2021-03-11	South America / Brazil / Rio Grande do Norte / Natal
EPI_ISL_1213348	2021-01	2021-03-11	South America / Brazil / Rio Grande do Norte / Natal
EPI_ISL_1213350	2021-01	2021-03-11	South America / Brazil / Rio Grande do Norte / Natal
EPI_ISL_1213352	2021-01	2021-03-11	South America / Brazil / Rio Grande do Norte / Natal
EPI_ISL_1213353	2021-01	2021-03-11	South America / Brazil / Rio Grande do Norte / Natal
EPI_ISL_1213355	2021-01	2021-03-11	South America / Brazil / Rio Grande do Norte / Natal
EPI_ISL_1213357	2021-01	2021-03-11	South America / Brazil / Rio Grande do Norte / Natal
EPI_ISL_1213358	2021-01	2021-03-11	South America / Brazil / Rio Grande do Norte / Natal
EPI_ISL_1213360	2021-01	2021-03-11	South America / Brazil / Rio Grande do Norte / Natal
EPI_ISL_1213362	2021-01	2021-03-11	South America / Brazil / Rio Grande do Norte / Natal
EPI_ISL_1213364	2021-01	2021-03-11	South America / Brazil / Rio Grande do Norte / Natal
EPI_ISL_1213365	2021-01	2021-03-11	South America / Brazil / Bahia / Ilheus
EPI_ISL_1213367	2021-01	2021-03-11	South America / Brazil / Para√≠ba / Bayeux
EPI_ISL_1213369	2021-01	2021-03-11	South America / Brazil / Para√≠ba / Joao pessoa
EPI_ISL_1213370	2021-01	2021-03-11	South America / Brazil / Para√≠ba / Sape
EPI_ISL_1213372	2021-01	2021-03-11	South America / Brazil / Rio de Janeiro / Belford roxo
EPI_ISL_1213374	2021-01	2021-03-11	South America / Brazil / Rio de Janeiro / Rio de janeiro
EPI_ISL_1213376	2021-01	2021-03-11	South America / Brazil / Rio de Janeiro / Rio de janeiro
EPI_ISL_1213378	2021-01	2021-03-11	South America / Brazil / Rio de Janeiro / Rio de janeiro
EPI_ISL_1213379	2021-01	2021-03-11	South America / Brazil / Rio de Janeiro / Rio de janeiro
EPI_ISL_1213382	2021-01	2021-03-11	South America / Brazil / Rio de Janeiro / Rio de janeiro
EPI_ISL_1213386	2021-01	2021-03-11	South America / Brazil / Bahia / Itabuna
EPI_ISL_1213388	2021-01	2021-03-11	South America / Brazil / Para√≠ba / Joao pessoa
EPI_ISL_1213390	2021-01	2021-03-11	South America / Brazil / Bahia / Itabuna
EPI_ISL_1213392	2021-01	2021-03-11	South America / Brazil / Para√≠ba / Cabedelo
EPI_ISL_1213393	2021-01	2021-03-11	South America / Brazil / Rio de Janeiro / Rio de janeiro
EPI_ISL_1213395	2021-01	2021-03-11	South America / Brazil / Rio de Janeiro / Rio de janeiro
EPI_ISL_1213399	2021-01	2021-03-11	South America / Brazil / Bahia / Buerarema
EPI_ISL_1213402	2021-01	2021-03-11	South America / Brazil / Bahia / Pau brasil
EPI_ISL_1213404	2021-01	2021-03-11	South America / Brazil / Para√≠ba / Bayeux
EPI_ISL_1213406	2021-01	2021-03-11	South America / Brazil / Para√≠ba / Sape
EPI_ISL_1213408	2021-01	2021-03-11	South America / Brazil / Rio de Janeiro / Rio de janeiro
EPI_ISL_1213410	2021-01	2021-03-11	South America / Brazil / Rio de Janeiro / Rio de janeiro
EPI_ISL_1213411	2021-01	2021-03-11	South America / Brazil / Bahia / Itabuna
EPI_ISL_1213413	2021-01	2021-03-11	South America / Brazil / Bahia / Itajuipe
EPI_ISL_1213415	2021-01	2021-03-11	South America / Brazil / Bahia / Itapitanga
EPI_ISL_1213417	2021-01	2021-03-11	South America / Brazil / Rio de Janeiro / Nova iguacu
EPI_ISL_1213418	2021-01	2021-03-11	South America / Brazil / Rio de Janeiro / Rio de janeiro
EPI_ISL_1213420	2021-01	2021-03-11	South America / Brazil / Rio de Janeiro / Rio de janeiro
EPI_ISL_1213422	2021-01	2021-03-11	South America / Brazil / Rio de Janeiro / Nova iguacu
EPI_ISL_1213424	2021-01	2021-03-11	South America / Brazil / Rio de Janeiro / Rio de janeiro
EPI_ISL_1213425	2021-01	2021-03-11	South America / Brazil / Rio de Janeiro / Rio de janeiro
EPI_ISL_1213427	2021-01	2021-03-11	South America / Brazil / Para√≠ba / Areia
EPI_ISL_1213431	2021-01	2021-03-11	South America / Brazil / Para√≠ba / Joao pessoa
EPI_ISL_1213436	2021-01	2021-03-11	South America / Brazil / Para√≠ba / Queimadas
EPI_ISL_1213438	2021-01	2021-03-11	South America / Brazil / Para√≠ba / Campina grande
EPI_ISL_1213439	2021-01	2021-03-11	South America / Brazil / Para√≠ba / Joao pessoa
EPI_ISL_1213441	2020-12	2021-03-11	South America / Brazil / Para√≠ba / Alagoa grande
EPI_ISL_1213446	2020-12	2021-03-11	South America / Brazil / Para√≠ba / Rio tinto
EPI_ISL_1213449	2020-12	2021-03-11	South America / Brazil / Para√≠ba / Sao jose do brejo do cruz
EPI_ISL_1213451	2020-12	2021-03-11	South America / Brazil / Para√≠ba / Sossego
EPI_ISL_1213456	2020-12	2021-03-11	South America / Brazil / Para√≠ba / Joao pessoa
EPI_ISL_1219023	2021-02	2021-03-11	South America / Brazil / Sao Paulo / Itapetininga
EPI_ISL_1219024	2021-02	2021-03-11	South America / Brazil / Sao Paulo / Guapiara
EPI_ISL_1219026	2021-01	2021-03-11	South America / Brazil / Sao Paulo / Itarare
EPI_ISL_1219027	2021-01	2021-03-11	South America / Brazil / Sao Paulo / Oswaldo Cruz
EPI_ISL_1219031	2021-01	2021-03-11	South America / Brazil / Sao Paulo / Guarulhos
EPI_ISL_1219034	2021-01	2021-03-11	South America / Brazil / Sao Paulo / Guarulhos
EPI_ISL_1219035	2021-01	2021-03-11	South America / Brazil / Sao Paulo / Guarulhos
EPI_ISL_1219137	2021-01	2021-03-11	South America / Brazil / Minas Gerais / Betim
EPI_ISL_1239112	2021-02	2021-03-14	South America / Brazil / Rio de Janeiro / Bom Jesus do Itabapoana
EPI_ISL_1239113	2021-02	2021-03-14	South America / Brazil / Rio de Janeiro / Miracema
EPI_ISL_1239114	2021-02	2021-03-14	South America / Brazil / Espirito Santo / Vila pavao
EPI_ISL_1239115	2020-12	2021-03-14	South America / Brazil / Espirito Santo / Vitoria
EPI_ISL_1239120	2021-01	2021-03-14	South America / Brazil / Espirito Santo / Baixo Guandu
EPI_ISL_1239122	2021-02	2021-03-14	South America / Brazil / Espirito Santo / Irupi
EPI_ISL_1239123	2021-01	2021-03-14	South America / Brazil / Espirito Santo / Cachoeiro de Itapemirim
EPI_ISL_1239124	2021-01	2021-03-14	South America / Brazil / Minas Gerais / Belo Horizonte
EPI_ISL_1239125	2020-11	2021-03-14	South America / Brazil / Espirito Santo / Guarapari
EPI_ISL_1239126	2020-12	2021-03-14	South America / Brazil / Espirito Santo / Vitoria
EPI_ISL_1239128	2021-01	2021-03-14	South America / Brazil / Espirito Santo / Serra
EPI_ISL_1239129	2021-02	2021-03-14	South America / Brazil / Espirito Santo / Sao Gabriel da Palha
EPI_ISL_1239130	2021-02	2021-03-14	South America / Brazil / Espirito Santo / Sao Gabriel da Palha
EPI_ISL_1239131	2020-11	2021-03-14	South America / Brazil / Espirito Santo / Aracruz
EPI_ISL_1239132	2021-01	2021-03-14	South America / Brazil / Espirito Santo / Cachoeiro de Itapemirim
EPI_ISL_1239133	2020-12	2021-03-14	South America / Brazil / Espirito Santo / Vitoria
EPI_ISL_1239135	2020-11	2021-03-14	South America / Brazil / Espirito Santo / Aracruz
EPI_ISL_1239136	2020-11	2021-03-14	South America / Brazil / Espirito Santo / Vila Valerio
EPI_ISL_1239139	2021-01	2021-03-14	South America / Brazil / Minas Gerais / Belo Horizonte
EPI_ISL_1240639	2021-01	2021-03-14	South America / Brazil / Espirito Santo / Governador Lindenberg
EPI_ISL_1240640	2020-12	2021-03-14	South America / Brazil / Espirito Santo / Santa Maria de Jetiba
EPI_ISL_1240641	2020-12	2021-03-14	South America / Brazil / Espirito Santo / Rochedo
EPI_ISL_1261696	2021-02	2021-03-16	South America / Brazil / Amapa
EPI_ISL_1261699	2021-01	2021-03-16	South America / Brazil / Pernambuco
EPI_ISL_1272236	2021-02	2021-03-17	South America / Brazil / Tocantins / Araguaina
EPI_ISL_1293058	2021-01	2021-03-19	South America / Brazil / Sao Paulo / Salto
EPI_ISL_1293060	2021-01	2021-03-19	South America / Brazil / Sao Paulo / Sao Miguel Arcanjo
EPI_ISL_1293061	2021-02	2021-03-19	South America / Brazil / Sao Paulo / Avare
EPI_ISL_1293065	2021-01	2021-03-19	South America / Brazil / Sao Paulo / Guapiara
EPI_ISL_1293068	2021-02	2021-03-19	South America / Brazil / Sao Paulo / Angatuba
EPI_ISL_1293071	2021-02	2021-03-19	South America / Brazil / Sao Paulo / Avare
EPI_ISL_1293073	2021-02	2021-03-19	South America / Brazil / Sao Paulo / Avare
EPI_ISL_1293076	2021-02	2021-03-19	South America / Brazil / Sao Paulo / Tatui
EPI_ISL_1293078	2021-02	2021-03-19	South America / Brazil / Sao Paulo / Ibiuna
EPI_ISL_1293079	2021-02	2021-03-19	South America / Brazil / Sao Paulo / Itu
EPI_ISL_1303505	2021-01	2021-03-21	South America / Brazil / Rondonia / Sao Miguel do Guapore
EPI_ISL_1303507	2021-01	2021-03-21	South America / Brazil / Distrito Federal / Santa Maria
EPI_ISL_1303511	2021-01	2021-03-21	South America / Brazil / Goias / Sanclerlandia
EPI_ISL_1303516	2021-01	2021-03-21	South America / Brazil / Goias / Sanclerlandia
EPI_ISL_1303518	2021-02	2021-03-21	South America / Brazil / Sao Paulo / Ubarana
EPI_ISL_1303519	2021-02	2021-03-21	South America / Brazil / Sao Paulo / Catanduva
EPI_ISL_1303523	2021-02	2021-03-21	South America / Brazil / Sao Paulo / Catanduva
EPI_ISL_1303524	2021-02	2021-03-21	South America / Brazil / Sao Paulo / Cardoso
EPI_ISL_1303526	2021-02	2021-03-21	South America / Brazil / Sao Paulo / Mirassolandia
EPI_ISL_1303530	2021-02	2021-03-21	South America / Brazil / Sao Paulo / Catanduva
EPI_ISL_1303531	2021-02	2021-03-21	South America / Brazil / Sao Paulo / Fernandopolis
EPI_ISL_1303532	2021-02	2021-03-21	South America / Brazil / Sao Paulo / Mira Estrela
EPI_ISL_1303533	2021-02	2021-03-21	South America / Brazil / Sao Paulo / Jales
EPI_ISL_1303534	2021-02	2021-03-21	South America / Brazil / Sao Paulo / Guapiacu
EPI_ISL_1303535	2021-02	2021-03-21	South America / Brazil / Sao Paulo / Sao Paulo
EPI_ISL_1303538	2021-02	2021-03-21	South America / Brazil / Sao Paulo / Sao Paulo
EPI_ISL_1303540	2021-02	2021-03-21	South America / Brazil / Sao Paulo / Sao Paulo
EPI_ISL_1324142	2020-12	2021-03-24	South America / Brazil / Rio de Janeiro
EPI_ISL_1324145	2020-12	2021-03-24	South America / Brazil / Rio de Janeiro
EPI_ISL_1358291	2021-02	2021-03-25	South America / Brazil / Sao Paulo / Diadema
EPI_ISL_1358294	2021-02	2021-03-25	South America / Brazil / Sao Paulo / Diadema
EPI_ISL_1358295	2021-02	2021-03-25	South America / Brazil / Sao Paulo / Diadema
EPI_ISL_1358298	2021-02	2021-03-25	South America / Brazil / Sao Paulo / Diadema
EPI_ISL_1358299	2021-02	2021-03-25	South America / Brazil / Sao Paulo / Diadema
EPI_ISL_1358303	2021-02	2021-03-25	South America / Brazil / Tocantins / Palmas
EPI_ISL_1358306	2021-02	2021-03-25	South America / Brazil / Mato Grosso do Sul / Camapua
EPI_ISL_1358310	2021-01	2021-03-25	South America / Brazil / Mato Grosso do Sul / Ponta Pora
EPI_ISL_1358312	2021-01	2021-03-25	South America / Brazil / Mato Grosso do Sul / Anastacio
EPI_ISL_1358313	2021-01	2021-03-25	South America / Brazil / Mato Grosso do Sul / Campo Grande
EPI_ISL_1358315	2021-01	2021-03-25	South America / Brazil / Mato Grosso do Sul / Navirai
EPI_ISL_1358316	2021-01	2021-03-25	South America / Brazil / Mato Grosso do Sul / Alcinopilis
EPI_ISL_1358317	2021-01	2021-03-25	South America / Brazil / Mato Grosso do Sul / Ponta Pora
EPI_ISL_1381043	2021-02	2021-03-28	South America / Brazil / Sao Paulo / Diadema
EPI_ISL_1381051	2021-02	2021-03-28	South America / Brazil / Sao Paulo / Maua
EPI_ISL_1381053	2021-02	2021-03-28	South America / Brazil / Sao Paulo / Maua
EPI_ISL_1381054	2021-02	2021-03-28	South America / Brazil / Sao Paulo / Maua
EPI_ISL_1381058	2021-02	2021-03-28	South America / Brazil / Sao Paulo / Rio Grande da Serra
EPI_ISL_1381066	2021-01	2021-03-28	South America / Brazil / Mato Grosso do Sul / Laguna Carapa
EPI_ISL_1402429	2020-11	2021-03-30	South America / Brazil / Paraiba / Cabedelo
EPI_ISL_1445243	2021-02	2021-04-01	South America / Brazil / Sao Paulo / Santos
EPI_ISL_1445248	2021-02	2021-04-01	South America / Brazil / Sao Paulo / Sao Vicente
EPI_ISL_1465248	2021-02	2021-04-02	South America / Brazil / Maranhao / Sao Jose de Ribamar
EPI_ISL_1465252	2021-02	2021-04-02	South America / Brazil / Maranhao / Caxias
EPI_ISL_1465253	2021-02	2021-04-02	South America / Brazil / Maranhao / Cachoeira Grande
EPI_ISL_1465254	2021-02	2021-04-02	South America / Brazil / Maranhao / Anapurus
EPI_ISL_1465255	2021-02	2021-04-02	South America / Brazil / Maranhao / Sao Luis
EPI_ISL_1465257	2021-01	2021-04-02	South America / Brazil / Maranhao / Sao Luis
EPI_ISL_1465258	2021-01	2021-04-02	South America / Brazil / Maranhao / Pirapemas
EPI_ISL_1465262	2021-01	2021-04-02	South America / Brazil / Maranhao / Caxias
EPI_ISL_1465264	2021-01	2021-04-02	South America / Brazil / Maranhao / Sao Luis
EPI_ISL_1465265	2021-01	2021-04-02	South America / Brazil / Maranhao / Cajapio
EPI_ISL_1465270	2021-01	2021-04-02	South America / Brazil / Maranhao / Sao Luis
EPI_ISL_1465271	2021-01	2021-04-02	South America / Brazil / Maranhao / Vargem Grande
EPI_ISL_1465273	2021-01	2021-04-02	South America / Brazil / Maranhao / Sao Jose de Ribamar
EPI_ISL_1465275	2021-01	2021-04-02	South America / Brazil / Maranhao / Sao Luis
EPI_ISL_1468412	2021-02	2021-04-03	South America / Brazil / Sao Paulo / Mirandopolis
EPI_ISL_1468433	2020-12	2021-04-03	South America / Brazil / Mato Grosso do Sul / Ladario
EPI_ISL_1468436	2021-01	2021-04-03	South America / Brazil / Mato Grosso do Sul / Ponta Pora
EPI_ISL_1468438	2021-01	2021-04-03	South America / Brazil / Mato Grosso do Sul / Nova Andradina
EPI_ISL_1468439	2021-01	2021-04-03	South America / Brazil / Mato Grosso do Sul / Campo Grande
EPI_ISL_1468440	2021-01	2021-04-03	South America / Brazil / Mato Grosso do Sul / Nova Alvorada do Sul
EPI_ISL_1468441	2021-01	2021-04-03	South America / Brazil / Mato Grosso do Sul / Iguatemi
EPI_ISL_1468443	2021-02	2021-04-03	South America / Brazil / Sao Paulo / Mirandopolis
EPI_ISL_1468444	2021-02	2021-04-03	South America / Brazil / Sao Paulo / Birigui
EPI_ISL_1468445	2021-02	2021-04-03	South America / Brazil / Sao Paulo / Pereira Barreto
EPI_ISL_1468446	2021-02	2021-04-03	South America / Brazil / Sao Paulo / Birigui
EPI_ISL_1468447	2021-02	2021-04-03	South America / Brazil / Sao Paulo / Andradina
EPI_ISL_1468448	2021-02	2021-04-03	South America / Brazil / Sao Paulo / Birigui
EPI_ISL_1468450	2021-02	2021-04-03	South America / Brazil / Sao Paulo / Aracatuba
EPI_ISL_1468451	2021-02	2021-04-03	South America / Brazil / Sao Paulo / Guararapes
EPI_ISL_1468452	2021-01	2021-04-03	South America / Brazil / Sao Paulo / Castilho
EPI_ISL_1468455	2021-01	2021-04-03	South America / Brazil / Sao Paulo / Birigui
EPI_ISL_1468456	2021-02	2021-04-03	South America / Brazil / Sao Paulo / Aracatuba
EPI_ISL_1468457	2021-02	2021-04-03	South America / Brazil / Sao Paulo / Aracatuba
EPI_ISL_1468458	2021-02	2021-04-03	South America / Brazil / Sao Paulo / Valparaiso
EPI_ISL_1468460	2021-02	2021-04-03	South America / Brazil / Sao Paulo / Birigui
EPI_ISL_1468461	2021-02	2021-04-03	South America / Brazil / Sao Paulo / Aracatuba
EPI_ISL_1468463	2021-02	2021-04-03	South America / Brazil / Sao Paulo / Matao
EPI_ISL_1468464	2021-02	2021-04-03	South America / Brazil / Sao Paulo / Taguaritinga
EPI_ISL_1468465	2021-02	2021-04-03	South America / Brazil / Sao Paulo / Taguaritinga
EPI_ISL_1468467	2021-01	2021-04-03	South America / Brazil / Sao Paulo / Descalvado
EPI_ISL_1468468	2021-02	2021-04-03	South America / Brazil / Sao Paulo / Itapolis
EPI_ISL_1468472	2021-02	2021-04-03	South America / Brazil / Sao Paulo / Matao
EPI_ISL_1468473	2021-02	2021-04-03	South America / Brazil / Sao Paulo / Matao
EPI_ISL_1468474	2021-02	2021-04-03	South America / Brazil / Sao Paulo / Taguaritinga
EPI_ISL_1469568	2020-11	2021-04-04	South America / Brazil / Rio Grande do Sul / S√£o Leopoldo
EPI_ISL_1469639	2020-11	2021-04-04	South America / Brazil / Rio Grande do Sul / S√£o Leopoldo
EPI_ISL_1469678	2020-11	2021-04-04	South America / Brazil / Rio Grande do Sul / Tr√™s Coroas
EPI_ISL_1469682	2020-11	2021-04-04	South America / Brazil / Rio Grande do Sul / Nova Santa Rita
EPI_ISL_1469715	2020-10	2021-04-04	South America / Brazil / Rio Grande do Sul / Porto Alegre
EPI_ISL_1469732	2020-11	2021-04-04	South America / Brazil / Rio Grande do Sul / Sapiranga
EPI_ISL_1469743	2020-11	2021-04-04	South America / Brazil / Rio Grande do Sul / Sapucaia do Sul
EPI_ISL_1469744	2020-11	2021-04-04	South America / Brazil / Rio Grande do Sul / Parob√©
EPI_ISL_1469757	2020-11	2021-04-04	South America / Brazil / Rio Grande do Sul / S√£o Leopoldo
EPI_ISL_1469782	2020-10	2021-04-04	South America / Brazil / Rio Grande do Sul / Porto Alegre
EPI_ISL_1493572	2021-02	2021-04-06	South America / Brazil / Sao Paulo / Monte Azul Pulista
EPI_ISL_1493584	2021-02	2021-04-06	South America / Brazil / Rondonia / Porto Velho
EPI_ISL_1493585	2021-02	2021-04-06	South America / Brazil / Sao Paulo / Viradouro
EPI_ISL_1493586	2021-02	2021-04-06	South America / Brazil / Sao Paulo / Morro Agudo
EPI_ISL_1493587	2021-02	2021-04-06	South America / Brazil / Sao Paulo / Patrocinio Paulista
EPI_ISL_1493588	2021-02	2021-04-06	South America / Brazil / Sao Paulo / Patrocinio Paulista
EPI_ISL_1493589	2021-02	2021-04-06	South America / Brazil / Sao Paulo / Ituverava
EPI_ISL_1493593	2021-01	2021-04-06	South America / Brazil / Sao Paulo / Guara
EPI_ISL_1493594	2021-01	2021-04-06	South America / Brazil / Sao Paulo / Viradouro
EPI_ISL_1493596	2021-01	2021-04-06	South America / Brazil / Rondonia / Porto Velho
EPI_ISL_1493598	2021-01	2021-04-06	South America / Brazil / Rondonia / Porto Velho
EPI_ISL_1493600	2021-01	2021-04-06	South America / Brazil / Rondonia / Porto Velho
EPI_ISL_1494960	2020-12	2021-04-07	South America / Brazil / Minas Gerais / Belo Horizonte
EPI_ISL_1494963	2021-01	2021-04-07	South America / Brazil / Minas Gerais / Belo Horizonte
EPI_ISL_1494964	2021-01	2021-04-07	South America / Brazil / Minas Gerais / Belo Horizonte
EPI_ISL_1494965	2021-01	2021-04-07	South America / Brazil / Minas Gerais / Belo Horizonte
EPI_ISL_1494966	2021-01	2021-04-07	South America / Brazil / Minas Gerais / Belo Horizonte
EPI_ISL_1494967	2020-10	2021-04-07	South America / Brazil / Minas Gerais / Belo Horizonte
EPI_ISL_1494968	2020-12	2021-04-07	South America / Brazil / Minas Gerais / Belo Horizonte
EPI_ISL_1494969	2021-01	2021-04-07	South America / Brazil / Minas Gerais / Belo Horizonte
EPI_ISL_1494971	2021-01	2021-04-07	South America / Brazil / Minas Gerais / Belo Horizonte
EPI_ISL_1494975	2021-02	2021-04-07	South America / Brazil / Minas Gerais / Belo Horizonte
EPI_ISL_1494976	2021-02	2021-04-07	South America / Brazil / Minas Gerais / Belo Horizonte
EPI_ISL_1494980	2021-02	2021-04-07	South America / Brazil / Minas Gerais / Belo Horizonte
EPI_ISL_1494981	2021-02	2021-04-07	South America / Brazil / Minas Gerais / Belo Horizonte
EPI_ISL_1494983	2021-02	2021-04-07	South America / Brazil / Minas Gerais / Belo Horizonte
EPI_ISL_1494985	2021-02	2021-04-07	South America / Brazil / Minas Gerais / Belo Horizonte
EPI_ISL_1494988	2021-02	2021-04-07	South America / Brazil / Minas Gerais / Belo Horizonte
EPI_ISL_1494990	2021-02	2021-04-07	South America / Brazil / Minas Gerais / Belo Horizonte
EPI_ISL_1494991	2021-02	2021-04-07	South America / Brazil / Minas Gerais / Belo Horizonte
EPI_ISL_1494992	2021-02	2021-04-07	South America / Brazil / Minas Gerais / Belo Horizonte
EPI_ISL_1494995	2021-02	2021-04-07	South America / Brazil / Minas Gerais / Belo Horizonte
EPI_ISL_1494996	2021-02	2021-04-07	South America / Brazil / Minas Gerais / Belo Horizonte
EPI_ISL_1494997	2021-02	2021-04-07	South America / Brazil / Minas Gerais / Belo Horizonte
EPI_ISL_1494999	2021-02	2021-04-07	South America / Brazil / Minas Gerais / Belo Horizonte
EPI_ISL_1495002	2021-02	2021-04-07	South America / Brazil / Minas Gerais / Belo Horizonte
EPI_ISL_1495006	2021-02	2021-04-07	South America / Brazil / Minas Gerais / Belo Horizonte
EPI_ISL_1495008	2021-02	2021-04-07	South America / Brazil / Minas Gerais / Belo Horizonte
EPI_ISL_1495034	2021-02	2021-04-07	South America / Brazil / Minas Gerais / Belo Horizonte
EPI_ISL_1495041	2021-02	2021-04-07	South America / Brazil / Minas Gerais / Belo Horizonte
EPI_ISL_1495042	2021-02	2021-04-07	South America / Brazil / Minas Gerais / Belo Horizonte
EPI_ISL_1498823	2021-02	2021-04-07	South America / Brazil / Sao Paulo / Sao Paulo
EPI_ISL_1498824	2021-02	2021-04-07	South America / Brazil / Sao Paulo / Sao Paulo
EPI_ISL_1498825	2021-02	2021-04-07	South America / Brazil / Sao Paulo / Sao Paulo
EPI_ISL_1498919	2021-02	2021-04-07	South America / Brazil / Sao Paulo / Jundiai
EPI_ISL_1499203	2020-11	2021-04-07	South America / Brazil / Sao Paulo / Sao Paulo
EPI_ISL_1499298	2020-11	2021-04-07	South America / Brazil / Para / Belem do Para
EPI_ISL_1499299	2020-11	2021-04-07	South America / Brazil / Para / Belem do Para
EPI_ISL_1520107	2021-01	2021-04-09	South America / Brazil / Rondonia / Porto Velho
EPI_ISL_1520111	2021-02	2021-04-09	South America / Brazil / Sao Paulo / Cajati
EPI_ISL_1520112	2021-02	2021-04-09	South America / Brazil / Sao Paulo / Cajati
EPI_ISL_1520113	2021-02	2021-04-09	South America / Brazil / Sao Paulo / Juquia
EPI_ISL_1520115	2021-02	2021-04-09	South America / Brazil / Sao Paulo / Registro
EPI_ISL_1520116	2021-02	2021-04-09	South America / Brazil / Sao Paulo / Registro
EPI_ISL_1520117	2021-02	2021-04-09	South America / Brazil / Sao Paulo / Espirito Santo do Pinhal
EPI_ISL_1520118	2021-02	2021-04-09	South America / Brazil / Sao Paulo / Espirito Santo do Pinhal
EPI_ISL_1520119	2021-02	2021-04-09	South America / Brazil / Sao Paulo / Espirito Santo do Pinhal
EPI_ISL_1520120	2021-02	2021-04-09	South America / Brazil / Sao Paulo / Espirito Santo do Pinhal
EPI_ISL_1520121	2021-02	2021-04-09	South America / Brazil / Sao Paulo / Espirito Santo do Pinhal
EPI_ISL_1520122	2021-02	2021-04-09	South America / Brazil / Sao Paulo / Espirito Santo do Pinhal
EPI_ISL_1520124	2021-02	2021-04-09	South America / Brazil / Sao Paulo / Espirito Santo do Pinhal
EPI_ISL_1520125	2021-02	2021-04-09	South America / Brazil / Sao Paulo / Espirito Santo do Pinhal
EPI_ISL_1520126	2021-02	2021-04-09	South America / Brazil / Sao Paulo / Espirito Santo do Pinhal
EPI_ISL_1520127	2021-02	2021-04-09	South America / Brazil / Sao Paulo / Espirito Santo do Pinhal
EPI_ISL_1520128	2021-02	2021-04-09	South America / Brazil / Sao Paulo / Espirito Santo do Pinhal
EPI_ISL_1520137	2021-02	2021-04-09	South America / Brazil / Sao Paulo / Mococa
EPI_ISL_1533693	2021-01	2021-04-10	South America / Brazil / Sao Paulo / Ubatuba
EPI_ISL_1533698	2021-02	2021-04-10	South America / Brazil / Sao Paulo / Birigui
EPI_ISL_1533700	2021-02	2021-04-10	South America / Brazil / Sao Paulo / Sao Paulo
EPI_ISL_1533705	2021-02	2021-04-10	South America / Brazil / Sao Paulo / Campo Limpo Paulista
EPI_ISL_1533978	2021-02	2021-04-10	South America / Brazil / Parana / Toledo
EPI_ISL_1533991	2021-01	2021-04-10	South America / Brazil / Rio de Janeiro / Rio de Janeiro
EPI_ISL_1533995	2021-01	2021-04-10	South America / Brazil / Rio de Janeiro / Rio de Janeiro
EPI_ISL_1533998	2021-02	2021-04-10	South America / Brazil / Rio de Janeiro / Rio de Janeiro
EPI_ISL_1534005	2021-02	2021-04-10	South America / Brazil / Rio de Janeiro / Rio de Janeiro
EPI_ISL_1534006	2021-02	2021-04-10	South America / Brazil / Santa Catarina / Joinville
EPI_ISL_1583644	2021-01	2021-04-14	South America / Brazil / Bahia
EPI_ISL_1583652	2021-01	2021-04-14	South America / Brazil / Bahia
EPI_ISL_1583661	2021-02	2021-04-14	South America / Brazil / Bahia
EPI_ISL_1583667	2021-02	2021-04-14	South America / Brazil / Bahia
EPI_ISL_1583691	2021-02	2021-04-14	South America / Brazil / Bahia
EPI_ISL_1583708	2021-01	2021-04-14	South America / Brazil / Bahia
EPI_ISL_1625977	2021-02	2021-04-16	South America / Brazil / Sao Paulo / Conchal
EPI_ISL_1625979	2021-02	2021-04-16	South America / Brazil / Sao Paulo / Limeira
EPI_ISL_1625980	2021-02	2021-04-16	South America / Brazil / Sao Paulo / Capivari
EPI_ISL_1625981	2021-02	2021-04-16	South America / Brazil / Sao Paulo / Rio Claro
EPI_ISL_1626000	2021-02	2021-04-16	South America / Brazil / Sao Paulo / Capivari
EPI_ISL_1626005	2021-02	2021-04-16	South America / Brazil / Sao Paulo / Limeira
EPI_ISL_1626007	2021-02	2021-04-16	South America / Brazil / Sao Paulo / Piracicaba
EPI_ISL_1628345	2021-01	2021-04-17	South America / Brazil / Sao Paulo / Pirassununga
EPI_ISL_1716494	2021-02	2021-04-25	South America / Brazil / Goias / Rio Verde
EPI_ISL_717921	2020-10	2020-12-20	South America / Brazil / Rio de Janeiro / Cabo Frio
EPI_ISL_717922	2020-10	2020-12-20	South America / Brazil / Rio de Janeiro / Rio de Janeiro
EPI_ISL_717924	2020-10	2020-12-20	South America / Brazil / Rio de Janeiro / Rio de Janeiro
EPI_ISL_717925	2020-10	2020-12-20	South America / Brazil / Rio de Janeiro / Rio de Janeiro
EPI_ISL_717926	2020-10	2020-12-20	South America / Brazil / Rio de Janeiro / Duque de Caxias
EPI_ISL_717927	2020-10	2020-12-20	South America / Brazil / Rio de Janeiro / Rio de Janeiro
EPI_ISL_717928	2020-10	2020-12-20	South America / Brazil / Rio de Janeiro / Rio de Janeiro
EPI_ISL_717929	2020-10	2020-12-20	South America / Brazil / Rio de Janeiro / Duque de Caxias
EPI_ISL_717930	2020-10	2020-12-20	South America / Brazil / Rio de Janeiro / Rio de Janeiro
EPI_ISL_717931	2020-10	2020-12-20	South America / Brazil / Rio de Janeiro / Rio de Janeiro
EPI_ISL_717932	2020-10	2020-12-20	South America / Brazil / Rio de Janeiro / Rio de Janeiro
EPI_ISL_717933	2020-10	2020-12-20	South America / Brazil / Rio de Janeiro / Rio de Janeiro
EPI_ISL_717934	2020-10	2020-12-20	South America / Brazil / Rio de Janeiro / Rio de Janeiro
EPI_ISL_717935	2020-10	2020-12-20	South America / Brazil / Rio de Janeiro / Rio de Janeiro
EPI_ISL_717936	2020-10	2020-12-20	South America / Brazil / Rio de Janeiro / Rio de Janeiro
EPI_ISL_717937	2020-10	2020-12-20	South America / Brazil / Rio de Janeiro / Duque de Caxias
EPI_ISL_717938	2020-10	2020-12-20	South America / Brazil / Rio de Janeiro / Niter√≥i
EPI_ISL_717939	2020-10	2020-12-20	South America / Brazil / Rio de Janeiro / Rio de Janeiro
EPI_ISL_717940	2020-10	2020-12-20	South America / Brazil / Rio de Janeiro / Niter√≥i
EPI_ISL_717941	2020-10	2020-12-20	South America / Brazil / Rio de Janeiro / Rio de Janeiro
EPI_ISL_717942	2020-11	2020-12-20	South America / Brazil / Rio de Janeiro / Rio de Janeiro
EPI_ISL_717943	2020-11	2020-12-20	South America / Brazil / Rio de Janeiro / Rio de Janeiro
EPI_ISL_717944	2020-11	2020-12-20	South America / Brazil / Rio de Janeiro / Rio de Janeiro
EPI_ISL_717945	2020-11	2020-12-20	South America / Brazil / Rio de Janeiro / Rio de Janeiro
EPI_ISL_717946	2020-11	2020-12-20	South America / Brazil / Rio de Janeiro / Rio de Janeiro
EPI_ISL_717947	2020-11	2020-12-20	South America / Brazil / Rio de Janeiro / Rio de Janeiro
EPI_ISL_717948	2020-11	2020-12-20	South America / Brazil / Rio de Janeiro / Rio de Janeiro
EPI_ISL_717949	2020-11	2020-12-20	South America / Brazil / Rio de Janeiro / Rio de Janeiro
EPI_ISL_717950	2020-11	2020-12-20	South America / Brazil / Rio de Janeiro / Rio de Janeiro
EPI_ISL_717951	2020-11	2020-12-20	South America / Brazil / Rio de Janeiro / Rio de Janeiro
EPI_ISL_717952	2020-11	2020-12-20	South America / Brazil / Rio de Janeiro / Rio de Janeiro
EPI_ISL_717953	2020-11	2020-12-20	South America / Brazil / Rio de Janeiro / Rio de Janeiro
EPI_ISL_717954	2020-11	2020-12-20	South America / Brazil / Rio de Janeiro / Rio de Janeiro
EPI_ISL_717955	2020-11	2020-12-20	South America / Brazil / Rio de Janeiro / Rio de Janeiro
EPI_ISL_717956	2020-11	2020-12-20	South America / Brazil / Rio de Janeiro / Rio de Janeiro
EPI_ISL_717957	2020-11	2020-12-20	South America / Brazil / Rio de Janeiro / Rio de Janeiro
EPI_ISL_755642	2020-12	2021-01-01	South America / Brazil / S√£o Paulo / Mogi das Cruzes
EPI_ISL_755645	2020-12	2021-01-01	South America / Brazil / S√£o Paulo / Taboao da Serra
EPI_ISL_755651	2020-12	2021-01-01	South America / Brazil / S√£o Paulo / Poa
EPI_ISL_755653	2020-12	2021-01-01	South America / Brazil / S√£o Paulo / Guararema
EPI_ISL_756294	2020-10	2021-01-02	South America / Brazil / Bahia
EPI_ISL_770552	2020-11	2021-01-06	South America / Brazil / Rio Grande do Sul / Morro Reuter
EPI_ISL_770553	2020-11	2021-01-06	South America / Brazil / Rio Grande do Sul / Canoas
EPI_ISL_770554	2020-11	2021-01-06	South America / Brazil / Rio Grande do Sul / Garibaldi
EPI_ISL_770556	2020-11	2021-01-06	South America / Brazil / Rio Grande do Sul / Canoas
EPI_ISL_770557	2020-11	2021-01-06	South America / Brazil / Rio Grande do Sul / Butia
EPI_ISL_770559	2020-11	2021-01-06	South America / Brazil / Rio Grande do Sul / Garibaldi
EPI_ISL_770560	2020-11	2021-01-06	South America / Brazil / Rio Grande do Sul / Garibaldi
EPI_ISL_770561	2020-11	2021-01-06	South America / Brazil / Rio Grande do Sul / Garibaldi
EPI_ISL_770563	2020-11	2021-01-06	South America / Brazil / Rio Grande do Sul / Garibaldi
EPI_ISL_770564	2020-11	2021-01-06	South America / Brazil / Rio Grande do Sul / Garibaldi
EPI_ISL_770565	2020-11	2021-01-06	South America / Brazil / Rio Grande do Sul / Barao
EPI_ISL_770566	2020-11	2021-01-06	South America / Brazil / Rio Grande do Sul / Linha Nova
EPI_ISL_770568	2020-11	2021-01-06	South America / Brazil / Rio Grande do Sul / Linha Nova
EPI_ISL_770570	2020-11	2021-01-06	South America / Brazil / Rio Grande do Sul / Carlos Barbosa
EPI_ISL_770571	2020-11	2021-01-06	South America / Brazil / Rio Grande do Sul / Carlos Barbosa
EPI_ISL_770578	2020-11	2021-01-06	South America / Brazil / Rio Grande do Sul / Canoas
EPI_ISL_770579	2020-11	2021-01-06	South America / Brazil / Rio Grande do Sul / Canoas
EPI_ISL_770580	2020-11	2021-01-06	South America / Brazil / Rio Grande do Sul / Canoas
EPI_ISL_770581	2020-11	2021-01-06	South America / Brazil / Rio Grande do Sul / Canoas
EPI_ISL_770583	2020-11	2021-01-06	South America / Brazil / Rio Grande do Sul / Canoas
EPI_ISL_770584	2020-11	2021-01-06	South America / Brazil / Rio Grande do Sul / Canoas
EPI_ISL_770587	2020-11	2021-01-06	South America / Brazil / Rio Grande do Sul / Butia
EPI_ISL_770589	2020-11	2021-01-06	South America / Brazil / Rio Grande do Sul / Garibaldi
EPI_ISL_770591	2020-11	2021-01-06	South America / Brazil / Rio Grande do Sul / Garibaldi
EPI_ISL_770592	2020-11	2021-01-06	South America / Brazil / Rio Grande do Sul / Garibaldi
EPI_ISL_770593	2020-11	2021-01-06	South America / Brazil / Rio Grande do Sul / Garibaldi
EPI_ISL_770594	2020-11	2021-01-06	South America / Brazil / Rio Grande do Sul / Garibaldi
EPI_ISL_770595	2020-11	2021-01-06	South America / Brazil / Rio Grande do Sul / Garibaldi
EPI_ISL_770596	2020-11	2021-01-06	South America / Brazil / Rio Grande do Sul / Garibaldi
EPI_ISL_770598	2020-11	2021-01-06	South America / Brazil / Rio Grande do Sul / Novo Hamburgo
EPI_ISL_770602	2020-11	2021-01-06	South America / Brazil / Rio Grande do Sul / Garibaldi
EPI_ISL_770603	2020-11	2021-01-06	South America / Brazil / Rio Grande do Sul / Garibaldi
EPI_ISL_770604	2020-11	2021-01-06	South America / Brazil / Rio Grande do Sul / Garibaldi
EPI_ISL_770605	2020-11	2021-01-06	South America / Brazil / Rio Grande do Sul / Garibaldi
EPI_ISL_770606	2020-11	2021-01-06	South America / Brazil / Rio Grande do Sul / Garibaldi
EPI_ISL_770607	2020-11	2021-01-06	South America / Brazil / Rio Grande do Sul / Garibaldi
EPI_ISL_770616	2020-11	2021-01-06	South America / Brazil / Rio Grande do Sul / Carlos Barbosa
EPI_ISL_770617	2020-11	2021-01-06	South America / Brazil / Rio Grande do Sul / Carlos Barbosa
EPI_ISL_770618	2020-11	2021-01-06	South America / Brazil / Rio Grande do Sul / Butia
EPI_ISL_770619	2020-11	2021-01-06	South America / Brazil / Rio Grande do Sul / Butia
EPI_ISL_770620	2020-11	2021-01-06	South America / Brazil / Rio Grande do Sul / Garibaldi
EPI_ISL_770621	2020-11	2021-01-06	South America / Brazil / Rio Grande do Sul / Garibaldi
EPI_ISL_770622	2020-11	2021-01-06	South America / Brazil / Rio Grande do Sul / Garibaldi
EPI_ISL_770624	2020-11	2021-01-06	South America / Brazil / Rio Grande do Sul / Garibaldi
EPI_ISL_770625	2020-11	2021-01-06	South America / Brazil / Rio Grande do Sul / Garibaldi
EPI_ISL_770628	2020-11	2021-01-06	South America / Brazil / Rio Grande do Sul / Garibaldi
EPI_ISL_779155	2020-11	2021-01-07	South America / Brazil / Rio Grande do Sul / Carlos Barbosa
EPI_ISL_779159	2020-11	2021-01-07	South America / Brazil / Rio Grande do Sul / Canoas
EPI_ISL_792560	2020-11	2021-01-10	South America / Brazil / Amazonas / Manaus
EPI_ISL_792562	2020-10	2021-01-10	South America / Brazil / Paraiba / Joao Pessoa
EPI_ISL_792634	2020-11	2021-01-10	South America / Brazil / Paraiba
EPI_ISL_792635	2020-11	2021-01-10	South America / Brazil / Paraiba
EPI_ISL_792639	2020-11	2021-01-10	South America / Brazil / Alagoas / Maceio
EPI_ISL_792645	2020-10	2021-01-10	South America / Brazil / Parana / Umuarama
EPI_ISL_792646	2020-11	2021-01-10	South America / Brazil / Parana / Maringa
EPI_ISL_792650	2020-11	2021-01-10	South America / Brazil / Parana / Uniao da Vitoria
EPI_ISL_792651	2020-11	2021-01-10	South America / Brazil / Parana / Dois Vizinhos
EPI_ISL_792652	2020-11	2021-01-10	South America / Brazil / Parana / Cascavel
EPI_ISL_832010	2020-10	2021-01-15	South America / Brazil / Rio Grande do Sul / Esteio
EPI_ISL_833158	2020-11	2021-01-17	South America / Brazil / Sao Paulo / Sao Bernardo do Campo
EPI_ISL_833161	2020-11	2021-01-17	South America / Brazil / Sao Paulo / Sao Paulo
EPI_ISL_833175	2020-12	2021-01-17	South America / Brazil / Amazonas
EPI_ISL_833176	2020-12	2021-01-17	South America / Brazil / Amazonas
EPI_ISL_836143	2020-12	2021-01-18	South America / Brazil / Sao Paulo / Atibaia
EPI_ISL_836977	2020-12	2021-01-18	South America / Brazil / Sao Paulo / Sao Jose dos Campos
EPI_ISL_848557	2020-11	2021-01-19	South America / Brazil / Para
EPI_ISL_848606	2020-10	2021-01-19	South America / Brazil / Para
EPI_ISL_848607	2020-10	2021-01-19	South America / Brazil / Para
EPI_ISL_861668	2020-11	2021-01-23	South America / Brazil / Sao Paulo / Presidente Prudente
EPI_ISL_861674	2020-12	2021-01-23	South America / Brazil / Sao Paulo / Caraguatatuba
EPI_ISL_861675	2020-12	2021-01-23	South America / Brazil / Sao Paulo / Caraguatatuba
EPI_ISL_861676	2020-12	2021-01-23	South America / Brazil / Sao Paulo / Sao Paulo
EPI_ISL_861677	2020-12	2021-01-23	South America / Brazil / Sao Paulo / Sao Paulo
EPI_ISL_861679	2020-12	2021-01-23	South America / Brazil / Sao Paulo / Pindamonhangaba
EPI_ISL_861683	2021-01	2021-01-23	South America / Brazil / Sao Paulo / Guarulhos
EPI_ISL_861684	2021-01	2021-01-23	South America / Brazil / Sao Paulo / Sao Paulo
EPI_ISL_861685	2021-01	2021-01-23	South America / Brazil / Sao Paulo / Sao Paulo
EPI_ISL_861870	2020-10	2021-01-24	South America / Brazil / S√£o Paulo
EPI_ISL_861872	2020-11	2021-01-24	South America / Brazil / S√£o Paulo
EPI_ISL_861877	2020-11	2021-01-24	South America / Brazil / S√£o Paulo
EPI_ISL_861878	2020-11	2021-01-24	South America / Brazil / S√£o Paulo
EPI_ISL_861880	2020-11	2021-01-24	South America / Brazil / S√£o Paulo
EPI_ISL_861882	2020-11	2021-01-24	South America / Brazil / S√£o Paulo
EPI_ISL_861883	2020-11	2021-01-24	South America / Brazil / S√£o Paulo
EPI_ISL_861887	2020-11	2021-01-24	South America / Brazil / S√£o Paulo
EPI_ISL_861904	2020-11	2021-01-24	South America / Brazil / S√£o Paulo
EPI_ISL_882668	2021-01	2021-01-27	South America / Brazil / Sao Paulo / Juquitiba
EPI_ISL_882669	2021-01	2021-01-27	South America / Brazil / Sao Paulo / Sao Paulo
EPI_ISL_882671	2021-01	2021-01-27	South America / Brazil / Sao Paulo / Poa
EPI_ISL_882673	2021-01	2021-01-27	South America / Brazil / Sao Paulo / Poa
EPI_ISL_906070	2021-01	2021-01-31	South America / Brazil / Amazonas / Manaus
EPI_ISL_906072	2021-01	2021-01-31	South America / Brazil / Sao Paulo / Embu
EPI_ISL_918514	2020-10	2021-02-03	South America / Brazil / Para
EPI_ISL_918516	2020-11	2021-02-03	South America / Brazil / Para
EPI_ISL_918517	2020-11	2021-02-03	South America / Brazil / Para
EPI_ISL_918519	2020-12	2021-02-03	South America / Brazil / Para
EPI_ISL_918520	2020-12	2021-02-03	South America / Brazil / Para
EPI_ISL_918521	2020-12	2021-02-03	South America / Brazil / Para
EPI_ISL_918523	2020-11	2021-02-03	South America / Brazil / Para
EPI_ISL_918526	2020-12	2021-02-03	South America / Brazil / Para
EPI_ISL_918527	2020-12	2021-02-03	South America / Brazil / Para
EPI_ISL_918528	2020-12	2021-02-03	South America / Brazil / Para
EPI_ISL_918529	2020-12	2021-02-03	South America / Brazil / Para
EPI_ISL_918530	2020-12	2021-02-03	South America / Brazil / Para
EPI_ISL_918534	2020-12	2021-02-03	South America / Brazil / Amazonas
EPI_ISL_918537	2021-01	2021-02-03	South America / Brazil / Ceara
EPI_ISL_918538	2021-01	2021-02-03	South America / Brazil / Ceara
EPI_ISL_918540	2020-12	2021-02-03	South America / Brazil / Ceara
EPI_ISL_918541	2021-01	2021-02-03	South America / Brazil / Ceara
EPI_ISL_918542	2021-01	2021-02-03	South America / Brazil / Ceara
EPI_ISL_918543	2021-01	2021-02-03	South America / Brazil / Ceara
EPI_ISL_918544	2021-01	2021-02-03	South America / Brazil / Ceara
EPI_ISL_918545	2021-01	2021-02-03	South America / Brazil / Para
EPI_ISL_918546	2021-01	2021-02-03	South America / Brazil / Para
EPI_ISL_918547	2021-01	2021-02-03	South America / Brazil / Para
EPI_ISL_918548	2021-01	2021-02-03	South America / Brazil / Para
EPI_ISL_918549	2021-01	2021-02-03	South America / Brazil / Para
EPI_ISL_918552	2020-12	2021-02-03	South America / Brazil / Para
EPI_ISL_918553	2020-12	2021-02-03	South America / Brazil / Amapa
EPI_ISL_918555	2020-12	2021-02-03	South America / Brazil / Amapa
EPI_ISL_918556	2020-12	2021-02-03	South America / Brazil / Amapa
EPI_ISL_918557	2021-01	2021-02-03	South America / Brazil / Amapa
EPI_ISL_918558	2021-01	2021-02-03	South America / Brazil / Amapa
EPI_ISL_918559	2021-01	2021-02-03	South America / Brazil / Amapa
EPI_ISL_918560	2021-01	2021-02-03	South America / Brazil / Amapa
EPI_ISL_918561	2021-01	2021-02-03	South America / Brazil / Amapa
EPI_ISL_940628	2021-01	2021-02-05	South America / Brazil / Sao Paulo / Iguape
EPI_ISL_943607	2020-11	2021-02-06	South America / Brazil / Rio Grande do Sul / Passo Fundo
EPI_ISL_943608	2020-11	2021-02-06	South America / Brazil / Rio Grande do Sul / Sertao
EPI_ISL_943610	2020-11	2021-02-06	South America / Brazil / Rio Grande do Sul / Porto Alegre
EPI_ISL_943986	2020-12	2021-02-07	South America / Brazil / Tocantins / Paraiso do Tacantins
EPI_ISL_943989	2020-12	2021-02-07	South America / Brazil / Goias / Ceres
EPI_ISL_977489	2021-01	2021-02-11	South America / Brazil / Sao Paulo / Taboao da Serra
EPI_ISL_983863	2021-02	2021-02-12	South America / Brazil / Rio Grande do Sul / Balneario Pinhal
EPI_ISL_983864	2021-02	2021-02-12	South America / Brazil / Rio Grande do Sul / Estrela Velha
EPI_ISL_983867	2021-02	2021-02-12	South America / Brazil / Rio Grande do Sul / Parobe
EPI_ISL_984247	2021-01	2021-02-13	South America / Brazil / Sao Paulo / Marilia
EPI_ISL_984249	2021-01	2021-02-13	South America / Brazil / Sao Paulo / Marilia
EPI_ISL_984250	2021-01	2021-02-13	South America / Brazil / Sao Paulo / Tupa
EPI_ISL_984252	2021-01	2021-02-13	South America / Brazil / Sao Paulo / Aguas de Santa Barbara
EPI_ISL_984255	2021-01	2021-02-13	South America / Brazil / Sao Paulo / Marilia
EPI_ISL_984257	2021-01	2021-02-13	South America / Brazil / Sao Paulo / Marilia
EPI_ISL_984258	2021-01	2021-02-13	South America / Brazil / Sao Paulo / Marilia
EPI_ISL_984260	2021-01	2021-02-13	South America / Brazil / Sao Paulo / Marilia
EPI_ISL_984261	2021-01	2021-02-13	South America / Brazil / Sao Paulo / Marilia
EPI_ISL_984262	2021-01	2021-02-13	South America / Brazil / Sao Paulo / Marilia
