## Supplementary material for "Spatiotemporal dissemination pattern of SARS-CoV-2 B1.1.28-derived lineages introduced into Uruguay across its southeastern border with Brazil": Table S3

### Sheet: Table_S3_B1128_Brazil_data-plac
Accession ID	Collection date	Submission date	Location
EPI_ISL_416036	2020-03	2020-03-20	South America / Brazil / S√£o Paulo / S√£o Paulo
EPI_ISL_875541	2020-03	2021-01-26	South America / Brazil / Sao Paulo / Sao Jose dos Campos
EPI_ISL_875544	2020-03	2021-01-26	South America / Brazil / Sao Paulo / Sao Jose dos Campos
EPI_ISL_875545	2020-03	2021-01-26	South America / Brazil / Sao Paulo / Sao Jose dos Campos
EPI_ISL_875550	2020-03	2021-01-26	South America / Brazil / Sao Paulo / Sao Jose dos Campos
EPI_ISL_888671	2020-03	2021-01-28	South America / Brazil / Sao Paulo / Sao Jose dos Campos
EPI_ISL_978515	2020-03	2021-02-12	South America / Brazil / Bahia
EPI_ISL_729806	2020-03	2020-12-22	South America / Brazil / Rio Grande do Sul / Santana Do Livramento
EPI_ISL_524462	2020-03	2020-08-28	South America / Brazil / S√£o Paulo / S√£o Paulo
EPI_ISL_729805	2020-03	2020-12-22	South America / Brazil / Rio Grande do Sul / Erechim
EPI_ISL_427292	2020-03	2020-04-18	South America / Brazil / Alagoas / Maceio
EPI_ISL_471539	2020-03	2020-06-22	South America / Brazil / S√£o Paulo / S√£o Paulo
EPI_ISL_515546	2020-03	2020-08-19	South America / Brazil / S√£o Paulo / S√£o Paulo
EPI_ISL_515554	2020-03	2020-08-19	South America / Brazil / S√£o Paulo / S√£o Paulo
EPI_ISL_523965	2020-03	2020-08-27	South America / Brazil / S√£o Paulo / S√£o Paulo
EPI_ISL_541344	2020-03	2020-09-22	South America / Brazil / Parana / Vere
EPI_ISL_729808	2020-03	2020-12-22	South America / Brazil / Rio Grande do Sul / Santa Maria
EPI_ISL_848628	2020-03	2021-01-19	South America / Brazil / Para
EPI_ISL_471546	2020-03	2020-06-22	South America / Brazil / S√£o Paulo / S√£o Paulo
EPI_ISL_486429	2020-03	2020-07-09	South America / Brazil
EPI_ISL_515547	2020-03	2020-08-19	South America / Brazil / S√£o Paulo / S√£o Paulo
EPI_ISL_515548	2020-03	2020-08-19	South America / Brazil / S√£o Paulo / S√£o Paulo
EPI_ISL_524463	2020-03	2020-08-28	South America / Brazil / S√£o Paulo / S√£o Paulo
EPI_ISL_541343	2020-03	2020-09-22	South America / Brazil / Parana / Maringa
EPI_ISL_693195	2020-03	2020-12-10	South America / Brazil / S√£o Paulo / S√£o Paulo
EPI_ISL_861627	2020-03	2021-01-23	South America / Brazil / Sao Paulo / Sao Paulo
EPI_ISL_861628	2020-03	2021-01-23	South America / Brazil / Sao Paulo / Guarulhos
EPI_ISL_861879	2020-03	2021-01-24	South America / Brazil / S√£o Paulo
EPI_ISL_861890	2020-03	2021-01-24	South America / Brazil / S√£o Paulo
EPI_ISL_861902	2020-03	2021-01-24	South America / Brazil / S√£o Paulo
EPI_ISL_861906	2020-03	2021-01-24	South America / Brazil / S√£o Paulo
EPI_ISL_861913	2020-03	2021-01-24	South America / Brazil / S√£o Paulo
EPI_ISL_861912	2020-03	2021-01-24	South America / Brazil / S√£o Paulo
EPI_ISL_471545	2020-03	2020-06-22	South America / Brazil / S√£o Paulo / S√£o Paulo
EPI_ISL_515545	2020-03	2020-08-19	South America / Brazil / S√£o Paulo / S√£o Paulo
EPI_ISL_792101	2020-03	2021-01-10	South America / Brazil / Sao Paulo / Sao Paulo
EPI_ISL_792104	2020-03	2021-01-10	South America / Brazil / Sao Paulo / Sao Paulo
EPI_ISL_792106	2020-03	2021-01-10	South America / Brazil / Sao Paulo / Sao Paulo
EPI_ISL_978517	2020-03	2021-02-12	South America / Brazil / Bahia
EPI_ISL_468308	2020-03	2020-06-16	South America / Brazil / S√£o Paulo / S√£o Paulo
EPI_ISL_468313	2020-03	2020-06-16	South America / Brazil / S√£o Paulo / Sao Bernardo do Campo
EPI_ISL_476445	2020-03	2020-06-25	South America / Brazil / S√£o Paulo
EPI_ISL_515541	2020-03	2020-08-19	South America / Brazil / S√£o Paulo / S√£o Paulo
EPI_ISL_515544	2020-03	2020-08-19	South America / Brazil / S√£o Paulo / S√£o Paulo
EPI_ISL_574595	2020-03	2020-10-06	South America / Brazil / S√£o Paulo / S√£o Paulo
EPI_ISL_833152	2020-03	2021-01-17	South America / Brazil / Sao Paulo / Sao Paulo
EPI_ISL_476446	2020-03	2020-06-25	South America / Brazil / S√£o Paulo
EPI_ISL_476469	2020-03	2020-06-25	South America / Brazil / S√£o Paulo
EPI_ISL_515529	2020-03	2020-08-19	South America / Brazil / S√£o Paulo / S√£o Paulo
EPI_ISL_515555	2020-03	2020-08-19	South America / Brazil / S√£o Paulo / S√£o Paulo
EPI_ISL_515564	2020-03	2020-08-19	South America / Brazil / S√£o Paulo / S√£o Paulo
EPI_ISL_515565	2020-03	2020-08-19	South America / Brazil / S√£o Paulo / S√£o Paulo
EPI_ISL_776752	2020-03	2021-01-07	South America / Brazil / S√£o Paulo / S√£o Paulo
EPI_ISL_861625	2020-03	2021-01-23	South America / Brazil / Sao Paulo / Sao Paulo
EPI_ISL_523971	2020-03	2020-08-27	South America / Brazil / S√£o Paulo / S√£o Paulo
EPI_ISL_523982	2020-03	2020-08-27	South America / Brazil / S√£o Paulo / S√£o Paulo
EPI_ISL_729813	2020-03	2020-12-22	South America / Brazil / Rio Grande do Sul / Sao Domingos Do Sul
EPI_ISL_468311	2020-03	2020-06-16	South America / Brazil / S√£o Paulo / S√£o Paulo
EPI_ISL_468312	2020-03	2020-06-16	South America / Brazil / S√£o Paulo / S√£o Paulo
EPI_ISL_468314	2020-03	2020-06-16	South America / Brazil / S√£o Paulo / Caieiras
EPI_ISL_776761	2020-03	2021-01-07	South America / Brazil / S√£o Paulo / S√£o Paulo
EPI_ISL_861626	2020-03	2021-01-23	South America / Brazil / Sao Paulo / Sao Paulo
EPI_ISL_541372	2020-03	2020-09-22	South America / Brazil / Sergipe / Aracaju
EPI_ISL_861636	2020-03	2021-01-23	South America / Brazil / Sao Paulo / Sao Paulo
EPI_ISL_476282	2020-03	2020-06-25	South America / Brazil / Paran√°
EPI_ISL_978506	2020-03	2021-02-12	South America / Brazil / Bahia
EPI_ISL_978518	2020-03	2021-02-12	South America / Brazil / Bahia
EPI_ISL_515520	2020-03	2020-08-19	South America / Brazil / S√£o Paulo / S√£o Paulo
EPI_ISL_527862	2020-03	2020-09-05	South America / Brazil / S√£o Paulo / Guarulhos
EPI_ISL_833153	2020-03	2021-01-17	South America / Brazil / Sao Paulo / Sao Paulo
EPI_ISL_861633	2020-03	2021-01-23	South America / Brazil / Sao Paulo / Sao Paulo
EPI_ISL_861900	2020-03	2021-01-24	South America / Brazil / S√£o Paulo
EPI_ISL_1139067	2020-03	2021-03-04	South America / Brazil / Mato Grosso do Sul / Dourados
EPI_ISL_523969	2020-03	2020-08-27	South America / Brazil / S√£o Paulo / S√£o Paulo
EPI_ISL_574592	2020-03	2020-10-06	South America / Brazil / S√£o Paulo / Presidente Prudente
EPI_ISL_776753	2020-03	2021-01-07	South America / Brazil / S√£o Paulo / S√£o Paulo
EPI_ISL_792103	2020-03	2021-01-10	South America / Brazil / Sao Paulo / Sao Caetano do Sul
EPI_ISL_792107	2020-03	2021-01-10	South America / Brazil / Sao Paulo / Sao Paulo
EPI_ISL_848624	2020-03	2021-01-19	South America / Brazil / Para
EPI_ISL_471552	2020-04	2020-06-22	South America / Brazil / S√£o Paulo / S√£o Paulo
EPI_ISL_476373	2020-04	2020-06-25	South America / Brazil / S√£o Paulo
EPI_ISL_515524	2020-04	2020-08-19	South America / Brazil / S√£o Paulo / S√£o Paulo
EPI_ISL_574591	2020-04	2020-10-06	South America / Brazil / S√£o Paulo / Presidente Prudente
EPI_ISL_693201	2020-04	2020-12-10	South America / Brazil / S√£o Paulo / S√£o Paulo
EPI_ISL_693202	2020-04	2020-12-10	South America / Brazil / S√£o Paulo / S√£o Paulo
EPI_ISL_471541	2020-04	2020-06-22	South America / Brazil / S√£o Paulo / S√£o Paulo
EPI_ISL_523955	2020-04	2020-08-27	South America / Brazil / S√£o Paulo / S√£o Paulo
EPI_ISL_523970	2020-04	2020-08-27	South America / Brazil / S√£o Paulo / S√£o Paulo
EPI_ISL_523974	2020-04	2020-08-27	South America / Brazil / S√£o Paulo / S√£o Paulo
EPI_ISL_523980	2020-04	2020-08-27	South America / Brazil / S√£o Paulo / S√£o Paulo
EPI_ISL_1139060	2020-04	2021-03-04	South America / Brazil / Mato Grosso do Sul / Tres Lagoas
EPI_ISL_471542	2020-04	2020-06-22	South America / Brazil / S√£o Paulo / Mogi das Cruzes
EPI_ISL_523975	2020-04	2020-08-27	South America / Brazil / S√£o Paulo / S√£o Paulo
EPI_ISL_523957	2020-04	2020-08-27	South America / Brazil / S√£o Paulo / S√£o Paulo
EPI_ISL_861905	2020-04	2021-01-24	South America / Brazil / S√£o Paulo
EPI_ISL_456088	2020-04	2020-06-01	South America / Brazil / Rio de Janeiro / Itaborai
EPI_ISL_735399	2020-04	2020-12-25	South America / Brazil / S√£o Paulo / S√£o Paulo
EPI_ISL_848595	2020-04	2021-01-19	South America / Brazil / Para
EPI_ISL_458140	2020-04	2020-06-03	South America / Brazil / Para
EPI_ISL_541354	2020-04	2020-09-22	South America / Brazil / Rio de Janeiro / Niteroi
EPI_ISL_861634	2020-04	2021-01-23	South America / Brazil / Sao Paulo / Sao Paulo
EPI_ISL_468305	2020-04	2020-06-16	South America / Brazil / S√£o Paulo / Diadema
EPI_ISL_468307	2020-04	2020-06-16	South America / Brazil / S√£o Paulo / Diadema
EPI_ISL_500483	2020-04	2020-07-28	South America / Brazil / Pernambuco / Recife
EPI_ISL_513514	2020-04	2020-08-13	South America / Brazil / Rio de Janeiro
EPI_ISL_672705	2020-04	2020-12-04	South America / Brazil / S√£o Paulo
EPI_ISL_1511641	2020-04	2021-04-08	South America / Brazil / Sao Paulo
EPI_ISL_471548	2020-04	2020-06-22	South America / Brazil / S√£o Paulo / S√£o Paulo
EPI_ISL_523977	2020-04	2020-08-27	South America / Brazil / S√£o Paulo / S√£o Paulo
EPI_ISL_523978	2020-04	2020-08-27	South America / Brazil / S√£o Paulo / S√£o Paulo
EPI_ISL_523981	2020-04	2020-08-27	South America / Brazil / S√£o Paulo / S√£o Paulo
EPI_ISL_672711	2020-04	2020-12-04	South America / Brazil / S√£o Paulo
EPI_ISL_468315	2020-04	2020-06-16	South America / Brazil / S√£o Paulo / S√£o Paulo
EPI_ISL_527863	2020-04	2020-09-05	South America / Brazil / S√£o Paulo / S√£o Paulo
EPI_ISL_1068210	2020-04	2021-02-25	South America / Brazil / Amazonas / Manaus
EPI_ISL_471549	2020-04	2020-06-22	South America / Brazil / S√£o Paulo / S√£o Paulo
EPI_ISL_515562	2020-04	2020-08-19	South America / Brazil / S√£o Paulo / Sao Vicente
EPI_ISL_541355	2020-04	2020-09-22	South America / Brazil / Rio de Janeiro / Rio de Janeiro
EPI_ISL_468316	2020-04	2020-06-16	South America / Brazil / S√£o Paulo / Maua
EPI_ISL_468319	2020-04	2020-06-16	South America / Brazil / S√£o Paulo / Sao Bernardo do Campo
EPI_ISL_672719	2020-04	2020-12-04	South America / Brazil / S√£o Paulo
EPI_ISL_672720	2020-04	2020-12-04	South America / Brazil / S√£o Paulo
EPI_ISL_717810	2020-04	2020-12-20	South America / Brazil / Rio de Janeiro / Rio de Janeiro
EPI_ISL_861896	2020-04	2021-01-24	South America / Brazil / S√£o Paulo
EPI_ISL_861914	2020-04	2021-01-24	South America / Brazil / Pernambuco
EPI_ISL_468318	2020-04	2020-06-16	South America / Brazil / S√£o Paulo / S√£o Paulo
EPI_ISL_523958	2020-04	2020-08-27	South America / Brazil / S√£o Paulo / S√£o Paulo
EPI_ISL_524787	2020-04	2020-08-28	South America / Brazil / Para
EPI_ISL_583490	2020-04	2020-10-17	South America / Brazil / S√£o Paulo / Sumare
EPI_ISL_583492	2020-04	2020-10-17	South America / Brazil / S√£o Paulo / Amparo
EPI_ISL_672748	2020-04	2020-12-04	South America / Brazil / S√£o Paulo
EPI_ISL_848592	2020-04	2021-01-19	South America / Brazil / Para
EPI_ISL_848593	2020-04	2021-01-19	South America / Brazil / Para
EPI_ISL_848622	2020-04	2021-01-19	South America / Brazil / Para
EPI_ISL_848623	2020-04	2021-01-19	South America / Brazil / Para
EPI_ISL_1068394	2020-04	2021-02-25	South America / Brazil / Bahia
EPI_ISL_513532	2020-04	2020-08-13	South America / Brazil / Rio de Janeiro
EPI_ISL_515552	2020-04	2020-08-19	South America / Brazil / S√£o Paulo / S√£o Paulo
EPI_ISL_515553	2020-04	2020-08-19	South America / Brazil / S√£o Paulo / S√£o Paulo
EPI_ISL_515561	2020-04	2020-08-19	South America / Brazil / S√£o Paulo / S√£o Paulo
EPI_ISL_515563	2020-04	2020-08-19	South America / Brazil / S√£o Paulo / S√£o Paulo
EPI_ISL_523983	2020-04	2020-08-27	South America / Brazil / S√£o Paulo / S√£o Paulo
EPI_ISL_527856	2020-04	2020-09-05	South America / Brazil / S√£o Paulo / S√£o Paulo
EPI_ISL_574577	2020-04	2020-10-06	South America / Brazil / S√£o Paulo / S√£o Paulo
EPI_ISL_717811	2020-04	2020-12-20	South America / Brazil / Rio de Janeiro / Rio de Janeiro
EPI_ISL_848621	2020-04	2021-01-19	South America / Brazil / Para
EPI_ISL_513546	2020-04	2020-08-13	South America / Brazil / Rio de Janeiro
EPI_ISL_524465	2020-04	2020-08-28	South America / Brazil / S√£o Paulo / S√£o Paulo
EPI_ISL_527857	2020-04	2020-09-05	South America / Brazil / S√£o Paulo / Itariri
EPI_ISL_527860	2020-04	2020-09-05	South America / Brazil / S√£o Paulo / S√£o Paulo
EPI_ISL_527868	2020-04	2020-09-05	South America / Brazil / S√£o Paulo / S√£o Paulo
EPI_ISL_776750	2020-04	2021-01-07	South America / Brazil / S√£o Paulo / S√£o Paulo
EPI_ISL_792108	2020-04	2021-01-10	South America / Brazil / Sao Paulo / Sao Paulo
EPI_ISL_848590	2020-04	2021-01-19	South America / Brazil / Para
EPI_ISL_861629	2020-04	2021-01-23	South America / Brazil / Sao Paulo / Sao Paulo
EPI_ISL_906065	2020-04	2021-01-31	South America / Brazil / Sao Paulo / Sao Paulo
EPI_ISL_471556	2020-04	2020-06-22	South America / Brazil / S√£o Paulo / Osasco
EPI_ISL_476341	2020-04	2020-06-25	South America / Brazil / S√£o Paulo
EPI_ISL_476395	2020-04	2020-06-25	South America / Brazil / S√£o Paulo
EPI_ISL_476398	2020-04	2020-06-25	South America / Brazil / S√£o Paulo
EPI_ISL_515559	2020-04	2020-08-19	South America / Brazil / S√£o Paulo / S√£o Paulo
EPI_ISL_523985	2020-04	2020-08-27	South America / Brazil / S√£o Paulo / S√£o Paulo
EPI_ISL_861630	2020-04	2021-01-23	South America / Brazil / Sao Paulo / Sao Paulo
EPI_ISL_861632	2020-04	2021-01-23	South America / Brazil / Sao Paulo / Sao Paulo
EPI_ISL_515560	2020-04	2020-08-19	South America / Brazil / S√£o Paulo / S√£o Paulo
EPI_ISL_523984	2020-04	2020-08-27	South America / Brazil / S√£o Paulo / S√£o Paulo
EPI_ISL_523990	2020-04	2020-08-27	South America / Brazil / S√£o Paulo / S√£o Paulo
EPI_ISL_861631	2020-04	2021-01-23	South America / Brazil / Sao Paulo / Sao Paulo
EPI_ISL_978525	2020-04	2021-02-12	South America / Brazil / Bahia
EPI_ISL_1068082	2020-04	2021-02-25	South America / Brazil / Amazonas / Manaus
EPI_ISL_515542	2020-04	2020-08-19	South America / Brazil / S√£o Paulo / Peruibe
EPI_ISL_523989	2020-04	2020-08-27	South America / Brazil / S√£o Paulo / S√£o Paulo
EPI_ISL_527861	2020-04	2020-09-05	South America / Brazil / S√£o Paulo / Campinas
EPI_ISL_541359	2020-04	2020-09-22	South America / Brazil / Rio de Janeiro / Rio de Janeiro
EPI_ISL_574580	2020-04	2020-10-06	South America / Brazil / S√£o Paulo / S√£o Paulo
EPI_ISL_861640	2020-04	2021-01-23	South America / Brazil / Sao Paulo / Sao Paulo
EPI_ISL_861641	2020-04	2021-01-23	South America / Brazil / Sao Paulo / Sao Paulo
EPI_ISL_523988	2020-04	2020-08-27	South America / Brazil / S√£o Paulo / S√£o Paulo
EPI_ISL_527859	2020-04	2020-09-05	South America / Brazil / S√£o Paulo / S√£o Paulo
EPI_ISL_527866	2020-04	2020-09-05	South America / Brazil / S√£o Paulo / S√£o Paulo
EPI_ISL_693203	2020-04	2020-12-10	South America / Brazil / S√£o Paulo / S√£o Paulo
EPI_ISL_906066	2020-04	2021-01-31	South America / Brazil / Sao Paulo / Sao Paulo
EPI_ISL_1068380	2020-04	2021-02-25	South America / Brazil / Bahia
EPI_ISL_468321	2020-04	2020-06-16	South America / Brazil / S√£o Paulo / S√£o Paulo
EPI_ISL_513557	2020-04	2020-08-13	South America / Brazil / Rio de Janeiro
EPI_ISL_524466	2020-04	2020-08-28	South America / Brazil / S√£o Paulo / S√£o Paulo
EPI_ISL_527865	2020-04	2020-09-05	South America / Brazil / S√£o Paulo / S√£o Paulo
EPI_ISL_623130	2020-04	2020-11-06	South America / Brazil / Rio de Janeiro
EPI_ISL_792109	2020-04	2021-01-10	South America / Brazil / Sao Paulo / Sao Paulo
EPI_ISL_792110	2020-04	2021-01-10	South America / Brazil / Sao Paulo / Sao Paulo
EPI_ISL_792111	2020-04	2021-01-10	South America / Brazil / Sao Paulo / Sao Paulo
EPI_ISL_833154	2020-04	2021-01-17	South America / Brazil / Sao Paulo / Sao Paulo
EPI_ISL_848589	2020-04	2021-01-19	South America / Brazil / Para
EPI_ISL_861663	2020-04	2021-01-23	South America / Brazil / Sao Paulo / Caieiras
EPI_ISL_458146	2020-04	2020-06-03	South America / Brazil / Para
EPI_ISL_515566	2020-04	2020-08-19	South America / Brazil / S√£o Paulo / S√£o Paulo
EPI_ISL_523986	2020-04	2020-08-27	South America / Brazil / S√£o Paulo / S√£o Paulo
EPI_ISL_792112	2020-04	2021-01-10	South America / Brazil / Sao Paulo / Sao Paulo
EPI_ISL_848588	2020-04	2021-01-19	South America / Brazil / Para
EPI_ISL_861639	2020-04	2021-01-23	South America / Brazil / Sao Paulo / Sao Paulo
EPI_ISL_458147	2020-04	2020-06-03	South America / Brazil / Para
EPI_ISL_467356	2020-04	2020-06-12	South America / Brazil / Rio de Janeiro
EPI_ISL_467359	2020-04	2020-06-12	South America / Brazil / Rio de Janeiro
EPI_ISL_534322	2020-04	2020-09-13	South America / Brazil / S√£o Paulo / S√£o Paulo
EPI_ISL_541386	2020-04	2020-09-22	South America / Brazil / Sergipe / Aracaju
EPI_ISL_574579	2020-04	2020-10-06	South America / Brazil / S√£o Paulo / S√£o Paulo
EPI_ISL_583494	2020-04	2020-10-17	South America / Brazil / S√£o Paulo / Sumare
EPI_ISL_776755	2020-04	2021-01-07	South America / Brazil / S√£o Paulo / Guarulhos
EPI_ISL_776756	2020-04	2021-01-07	South America / Brazil / S√£o Paulo / Guarulhos
EPI_ISL_848587	2020-04	2021-01-19	South America / Brazil / Para
EPI_ISL_848620	2020-04	2021-01-19	South America / Brazil / Para
EPI_ISL_861867	2020-04	2021-01-24	South America / Brazil / S√£o Paulo
EPI_ISL_574578	2020-04	2020-10-06	South America / Brazil / S√£o Paulo / Campinas
EPI_ISL_848617	2020-04	2021-01-19	South America / Brazil / Para
EPI_ISL_848618	2020-04	2021-01-19	South America / Brazil / Para
EPI_ISL_848619	2020-04	2021-01-19	South America / Brazil / Para
EPI_ISL_458141	2020-04	2020-06-03	South America / Brazil / Para
EPI_ISL_527870	2020-04	2020-09-05	South America / Brazil / S√£o Paulo / Campinas
EPI_ISL_574589	2020-04	2020-10-06	South America / Brazil / S√£o Paulo / S√£o Paulo
EPI_ISL_574590	2020-04	2020-10-06	South America / Brazil / S√£o Paulo / Santa Isabel
EPI_ISL_467366	2020-04	2020-06-12	South America / Brazil / Rio de Janeiro
EPI_ISL_534311	2020-04	2020-09-13	South America / Brazil / S√£o Paulo / S√£o Paulo
EPI_ISL_574583	2020-04	2020-10-06	South America / Brazil / S√£o Paulo / Jandira
EPI_ISL_574588	2020-04	2020-10-06	South America / Brazil / S√£o Paulo / Sumare
EPI_ISL_792643	2020-04	2021-01-10	South America / Brazil / Alagoas
EPI_ISL_524783	2020-04	2020-08-28	South America / Brazil / Para
EPI_ISL_792113	2020-04	2021-01-10	South America / Brazil / Sao Paulo / Sao Paulo
EPI_ISL_848585	2020-04	2021-01-19	South America / Brazil / Para
EPI_ISL_471562	2020-04	2020-06-22	South America / Brazil / S√£o Paulo / S√£o Paulo
EPI_ISL_471581	2020-04	2020-06-22	South America / Brazil / S√£o Paulo / S√£o Paulo
EPI_ISL_693200	2020-04	2020-12-10	South America / Brazil / S√£o Paulo / Mairipora
EPI_ISL_776757	2020-04	2021-01-07	South America / Brazil / S√£o Paulo / Adamantina
EPI_ISL_776758	2020-04	2021-01-07	South America / Brazil / S√£o Paulo / Herculandia
EPI_ISL_471647	2020-04	2020-06-22	South America / Brazil / S√£o Paulo / Barueri
EPI_ISL_471648	2020-04	2020-06-22	South America / Brazil / S√£o Paulo / Itapecerica da Serra
EPI_ISL_861643	2020-04	2021-01-23	South America / Brazil / Sao Paulo / Sao Paulo
EPI_ISL_524468	2020-05	2020-08-28	South America / Brazil / S√£o Paulo / S√£o Paulo
EPI_ISL_524786	2020-05	2020-08-28	South America / Brazil / Para
EPI_ISL_534326	2020-05	2020-09-13	South America / Brazil / S√£o Paulo / Cotia
EPI_ISL_534316	2020-05	2020-09-13	South America / Brazil / S√£o Paulo
EPI_ISL_693196	2020-05	2020-12-10	South America / Brazil / S√£o Paulo / S√£o Paulo
EPI_ISL_1068378	2020-05	2021-02-25	South America / Brazil / Bahia
EPI_ISL_534318	2020-05	2020-09-13	South America / Brazil / S√£o Paulo / Osasco
EPI_ISL_792114	2020-05	2021-01-10	South America / Brazil / Sao Paulo / Sao Paulo
EPI_ISL_801402	2020-05	2021-01-11	South America / Brazil / Amazonas / Iranduba
EPI_ISL_513578	2020-05	2020-08-13	South America / Brazil / Rio de Janeiro
EPI_ISL_534314	2020-05	2020-09-13	South America / Brazil / S√£o Paulo / S√£o Paulo
EPI_ISL_693198	2020-05	2020-12-10	South America / Brazil / S√£o Paulo / S√£o Paulo
EPI_ISL_848583	2020-05	2021-01-19	South America / Brazil / Para
EPI_ISL_1068363	2020-05	2021-02-25	South America / Brazil / Bahia
EPI_ISL_524469	2020-05	2020-08-28	South America / Brazil / S√£o Paulo / S√£o Paulo
EPI_ISL_524785	2020-05	2020-08-28	South America / Brazil / Para
EPI_ISL_534317	2020-05	2020-09-13	South America / Brazil / S√£o Paulo / Jandira
EPI_ISL_534320	2020-05	2020-09-13	South America / Brazil / S√£o Paulo / S√£o Paulo
EPI_ISL_848582	2020-05	2021-01-19	South America / Brazil / Para
EPI_ISL_848615	2020-05	2021-01-19	South America / Brazil / Para
EPI_ISL_861644	2020-05	2021-01-23	South America / Brazil / Sao Paulo / Sao Paulo
EPI_ISL_534319	2020-05	2020-09-13	South America / Brazil / S√£o Paulo / S√£o Paulo
EPI_ISL_572371	2020-05	2020-10-05	South America / Brazil / Pernambuco / Recife
EPI_ISL_534321	2020-05	2020-09-13	South America / Brazil / S√£o Paulo / Barueri
EPI_ISL_861645	2020-05	2021-01-23	South America / Brazil / Sao Paulo / Sao Paulo
EPI_ISL_861650	2020-05	2021-01-23	South America / Brazil / Sao Paulo / Sao Paulo
EPI_ISL_861652	2020-05	2021-01-23	South America / Brazil / Sao Paulo / Sao Paulo
EPI_ISL_875543	2020-05	2021-01-26	South America / Brazil / Sao Paulo / Sao Jose dos Campos
EPI_ISL_875548	2020-05	2021-01-26	South America / Brazil / Sao Paulo / Sao Jose dos Campos
EPI_ISL_875549	2020-05	2021-01-26	South America / Brazil / Sao Paulo / Sao Jose dos Campos
EPI_ISL_1068371	2020-05	2021-02-25	South America / Brazil / Bahia
EPI_ISL_906067	2020-05	2021-01-31	South America / Brazil / Sao Paulo / Barueri
EPI_ISL_801403	2020-05	2021-01-11	South America / Brazil / Amazonas / Manacapuru
EPI_ISL_861654	2020-05	2021-01-23	South America / Brazil / Sao Paulo / Sao Paulo
EPI_ISL_861655	2020-05	2021-01-23	South America / Brazil / Sao Paulo / Sao Paulo
EPI_ISL_1139056	2020-05	2021-03-04	South America / Brazil / Mato Grosso do Sul / Guia Lopes da Laguna
EPI_ISL_1139057	2020-05	2021-03-04	South America / Brazil / Mato Grosso do Sul / Bonito
EPI_ISL_861656	2020-05	2021-01-23	South America / Brazil / Sao Paulo / Jandira
EPI_ISL_861659	2020-05	2021-01-23	South America / Brazil / Sao Paulo / Barueri
EPI_ISL_861661	2020-05	2021-01-23	South America / Brazil / Sao Paulo / Barueri
EPI_ISL_861660	2020-05	2021-01-23	South America / Brazil / Sao Paulo / Barueri
EPI_ISL_1068168	2020-05	2021-02-25	South America / Brazil / Amazonas / Manicore
EPI_ISL_1068175	2020-05	2021-02-25	South America / Brazil / Amazonas / Manaquiri
EPI_ISL_1068364	2020-05	2021-02-25	South America / Brazil / Bahia
EPI_ISL_1139054	2020-05	2021-03-04	South America / Brazil / Mato Grosso do Sul / Campo Grande
EPI_ISL_861657	2020-05	2021-01-23	South America / Brazil / Sao Paulo / Osasco
EPI_ISL_861658	2020-05	2021-01-23	South America / Brazil / Sao Paulo / Osasco
EPI_ISL_1068217	2020-05	2021-02-25	South America / Brazil / Amazonas / Manaus
EPI_ISL_1068218	2020-05	2021-02-25	South America / Brazil / Amazonas / Autazes
EPI_ISL_1068369	2020-05	2021-02-25	South America / Brazil / Bahia
EPI_ISL_693199	2020-05	2020-12-10	South America / Brazil / S√£o Paulo / S√£o Paulo
EPI_ISL_1068242	2020-05	2021-02-25	South America / Brazil / Amazonas / Manacapuru
EPI_ISL_1068319	2020-05	2021-02-25	South America / Brazil / Bahia
EPI_ISL_1182550	2020-05	2021-03-08	South America / Brazil / Minas Gerais / Sabara
EPI_ISL_1469808	2020-05	2021-04-04	South America / Brazil / Rio Grande do Sul / Canoas
EPI_ISL_861646	2020-05	2021-01-23	South America / Brazil / Sao Paulo / Sao Paulo
EPI_ISL_1068197	2020-05	2021-02-25	South America / Brazil / Amazonas / Iranduba
EPI_ISL_1068377	2020-05	2021-02-25	South America / Brazil / Bahia
EPI_ISL_1068373	2020-05	2021-02-25	South America / Brazil / Bahia
EPI_ISL_1469561	2020-05	2021-04-04	South America / Brazil / Rio Grande do Sul / Sapucaia do Sul
EPI_ISL_861647	2020-05	2021-01-23	South America / Brazil / Sao Paulo / Sao Paulo
EPI_ISL_1068376	2020-05	2021-02-25	South America / Brazil / Bahia
EPI_ISL_729840	2020-05	2020-12-22	South America / Brazil / Rio Grande do Sul / Lavras Do Sul
EPI_ISL_861648	2020-05	2021-01-23	South America / Brazil / Sao Paulo / Sao Paulo
EPI_ISL_861649	2020-05	2021-01-23	South America / Brazil / Sao Paulo / Campinas
EPI_ISL_848571	2020-05	2021-01-19	South America / Brazil / Para
EPI_ISL_693232	2020-05	2020-12-10	South America / Brazil / S√£o Paulo / S√£o Paulo
EPI_ISL_861666	2020-05	2021-01-23	South America / Brazil / Sao Paulo / Porto Feliz
EPI_ISL_492036	2020-06	2020-07-18	South America / Brazil / Rio de Janeiro / Resende
EPI_ISL_547573	2020-06	2020-09-24	South America / Brazil / S√£o Paulo / Cajamar
EPI_ISL_717812	2020-06	2020-12-20	South America / Brazil / Rio de Janeiro / Rio de Janeiro
EPI_ISL_717813	2020-06	2020-12-20	South America / Brazil / Rio de Janeiro / Rio de Janeiro
EPI_ISL_1117408	2020-06	2021-03-02	South America / Brazil / Pernambuco / Recife
EPI_ISL_1469616	2020-06	2021-04-04	South America / Brazil / Rio Grande do Sul / Canoas
EPI_ISL_1583643	2020-06	2021-04-14	South America / Brazil / Bahia
EPI_ISL_1068172	2020-06	2021-02-25	South America / Brazil / Amazonas / Manicore
EPI_ISL_603023	2020-06	2020-10-29	South America / Brazil / S√£o Paulo / Campinas
EPI_ISL_1068211	2020-06	2021-02-25	South America / Brazil / Amazonas / Careiro
EPI_ISL_1068182	2020-06	2021-02-25	South America / Brazil / Amazonas / Manaquiri
EPI_ISL_1068214	2020-06	2021-02-25	South America / Brazil / Amazonas / Manaquiri
EPI_ISL_801399	2020-06	2021-01-11	South America / Brazil / Amazonas / Manaquiri
EPI_ISL_1068213	2020-06	2021-02-25	South America / Brazil / Amazonas / Manaquiri
EPI_ISL_1068245	2020-06	2021-02-25	South America / Brazil / Amazonas / Manacapuru
EPI_ISL_1469708	2020-06	2021-04-04	South America / Brazil / Rio Grande do Sul / Canoas
EPI_ISL_1469792	2020-06	2021-04-04	South America / Brazil / Rio Grande do Sul / Cachoeirinha
EPI_ISL_1068246	2020-06	2021-02-25	South America / Brazil / Amazonas / Manacapuru
EPI_ISL_1068247	2020-06	2021-02-25	South America / Brazil / Amazonas / Manacapuru
EPI_ISL_848611	2020-06	2021-01-19	South America / Brazil / Para
EPI_ISL_1469664	2020-06	2021-04-04	South America / Brazil / Rio Grande do Sul / Parob√©
EPI_ISL_693233	2020-06	2020-12-10	South America / Brazil / S√£o Paulo / Itapecerica da Serra
EPI_ISL_693230	2020-06	2020-12-10	South America / Brazil / S√£o Paulo / Cotia
EPI_ISL_1469580	2020-06	2021-04-04	South America / Brazil / Rio Grande do Sul / Canoas
EPI_ISL_1583642	2020-06	2021-04-14	South America / Brazil / Bahia
EPI_ISL_1583668	2020-06	2021-04-14	South America / Brazil / Bahia
EPI_ISL_735412	2020-06	2020-12-25	South America / Brazil / S√£o Paulo / S√£o Paulo
EPI_ISL_831645	2020-06	2021-01-15	South America / Brazil / Rio Grande do Sul / Esteio
EPI_ISL_1469823	2020-06	2021-04-04	South America / Brazil / Rio Grande do Sul / Gravata√≠
EPI_ISL_547575	2020-06	2020-09-24	South America / Brazil / S√£o Paulo / Jundiai
EPI_ISL_693221	2020-06	2020-12-10	South America / Brazil / S√£o Paulo / Birigui
EPI_ISL_693226	2020-06	2020-12-10	South America / Brazil / S√£o Paulo / Campinas
EPI_ISL_693229	2020-06	2020-12-10	South America / Brazil / S√£o Paulo / Guarulhos
EPI_ISL_735405	2020-06	2020-12-25	South America / Brazil / S√£o Paulo / Birigui
EPI_ISL_1583648	2020-06	2021-04-14	South America / Brazil / Bahia
EPI_ISL_583497	2020-06	2020-10-17	South America / Brazil / S√£o Paulo / Campinas
EPI_ISL_735409	2020-06	2020-12-25	South America / Brazil / S√£o Paulo / Campinas
EPI_ISL_735413	2020-06	2020-12-25	South America / Brazil / S√£o Paulo / S√£o Paulo
EPI_ISL_831660	2020-06	2021-01-15	South America / Brazil / Rio Grande do Sul / Esteio
EPI_ISL_1583651	2020-06	2021-04-14	South America / Brazil / Bahia
EPI_ISL_574597	2020-06	2020-10-06	South America / Brazil / S√£o Paulo / Jarinu
EPI_ISL_574598	2020-06	2020-10-06	South America / Brazil / S√£o Paulo / Jundiai
EPI_ISL_583496	2020-06	2020-10-17	South America / Brazil / S√£o Paulo / Jandira
EPI_ISL_583504	2020-06	2020-10-17	South America / Brazil / S√£o Paulo / Caraguatatuba
EPI_ISL_603024	2020-06	2020-10-29	South America / Brazil / S√£o Paulo / Aracatuba
EPI_ISL_735422	2020-06	2020-12-25	South America / Brazil / S√£o Paulo / Sao Bernardo do Campo
EPI_ISL_583502	2020-06	2020-10-17	South America / Brazil / S√£o Paulo / Guaruja
EPI_ISL_693206	2020-06	2020-12-10	South America / Brazil / S√£o Paulo / Campinas
EPI_ISL_1068250	2020-06	2021-02-25	South America / Brazil / Amazonas / Manaus
EPI_ISL_583498	2020-06	2020-10-17	South America / Brazil / S√£o Paulo / Americana
EPI_ISL_583503	2020-06	2020-10-17	South America / Brazil / S√£o Paulo / Caieiras
EPI_ISL_693204	2020-06	2020-12-10	South America / Brazil / S√£o Paulo / Osasco
EPI_ISL_693205	2020-06	2020-12-10	South America / Brazil / S√£o Paulo / Taruma
EPI_ISL_693228	2020-06	2020-12-10	South America / Brazil / S√£o Paulo / Sorocaba
EPI_ISL_1063789	2020-06	2021-02-24	South America / Brazil / Para
EPI_ISL_1469570	2020-06	2021-04-04	South America / Brazil / Rio Grande do Sul / Gravata√≠
EPI_ISL_547576	2020-06	2020-09-24	South America / Brazil / S√£o Paulo / Birigui
EPI_ISL_1117388	2020-06	2021-03-02	South America / Brazil / Pernambuco / Caruaru
EPI_ISL_1469627	2020-06	2021-04-04	South America / Brazil / Rio Grande do Sul / Canoas
EPI_ISL_502875	2020-06	2020-07-31	South America / Brazil / Pernambuco / Recife
EPI_ISL_583499	2020-06	2020-10-17	South America / Brazil / S√£o Paulo / Campinas
EPI_ISL_693207	2020-06	2020-12-10	South America / Brazil / S√£o Paulo / Sumare
EPI_ISL_943988	2020-06	2021-02-07	South America / Brazil / Goias / Ceres
EPI_ISL_735408	2020-06	2020-12-25	South America / Brazil / S√£o Paulo / Jandira
EPI_ISL_1117399	2020-06	2021-03-02	South America / Brazil / Pernambuco / Cha Grande
EPI_ISL_583505	2020-06	2020-10-17	South America / Brazil / S√£o Paulo / Caraguatatuba
EPI_ISL_735417	2020-06	2020-12-25	South America / Brazil / S√£o Paulo / Mongagua
EPI_ISL_848566	2020-06	2021-01-19	South America / Brazil / Para
EPI_ISL_940608	2020-06	2021-02-05	South America / Brazil / Sao Paulo / Rio Claro
EPI_ISL_1139052	2020-06	2021-03-04	South America / Brazil / Mato Grosso do Sul / Itaquirai
EPI_ISL_693231	2020-06	2020-12-10	South America / Brazil / S√£o Paulo / Jacare√≠
EPI_ISL_693243	2020-06	2020-12-10	South America / Brazil / S√£o Paulo / Piracicaba
EPI_ISL_735418	2020-06	2020-12-25	South America / Brazil / S√£o Paulo / Taubate
EPI_ISL_583500	2020-06	2020-10-17	South America / Brazil / S√£o Paulo / Presidente Venceslau
EPI_ISL_792115	2020-06	2021-01-10	South America / Brazil / Sao Paulo / Caraguatatuba
EPI_ISL_861667	2020-06	2021-01-23	South America / Brazil / Sao Paulo / Rio Claro
EPI_ISL_1469588	2020-06	2021-04-04	South America / Brazil / Rio Grande do Sul / Taquara
EPI_ISL_1469610	2020-06	2021-04-04	South America / Brazil / Rio Grande do Sul / Canoas
EPI_ISL_603028	2020-06	2020-10-29	South America / Brazil / Sao Paulo / Santos
EPI_ISL_693234	2020-06	2020-12-10	South America / Brazil / S√£o Paulo / Rio Grande da Serra
EPI_ISL_693235	2020-06	2020-12-10	South America / Brazil / S√£o Paulo / Rio Grande da Serra
EPI_ISL_693238	2020-06	2020-12-10	South America / Brazil / S√£o Paulo / Santos
EPI_ISL_693239	2020-06	2020-12-10	South America / Brazil / S√£o Paulo / Santos
EPI_ISL_693240	2020-06	2020-12-10	South America / Brazil / S√£o Paulo / Diadema
EPI_ISL_693241	2020-06	2020-12-10	South America / Brazil / S√£o Paulo / Ribeirao Pires
EPI_ISL_693242	2020-06	2020-12-10	South America / Brazil / S√£o Paulo / Diadema
EPI_ISL_1469748	2020-07	2021-04-04	South America / Brazil / Rio Grande do Sul / Porto Alegre
EPI_ISL_693208	2020-07	2020-12-10	South America / Brazil / S√£o Paulo / Osasco
EPI_ISL_693209	2020-07	2020-12-10	South America / Brazil / S√£o Paulo / Osasco
EPI_ISL_693220	2020-07	2020-12-10	South America / Brazil / S√£o Paulo / Piracicaba
EPI_ISL_693237	2020-07	2020-12-10	South America / Brazil / S√£o Paulo / Mogi das Cruzes
EPI_ISL_735419	2020-07	2020-12-25	South America / Brazil / S√£o Paulo / Juquia
EPI_ISL_735421	2020-07	2020-12-25	South America / Brazil / S√£o Paulo / Sao Bernardo do Campo
EPI_ISL_735424	2020-07	2020-12-25	South America / Brazil / S√£o Paulo / Diadema
EPI_ISL_735426	2020-07	2020-12-25	South America / Brazil / S√£o Paulo / Diadema
EPI_ISL_735429	2020-07	2020-12-25	South America / Brazil / S√£o Paulo / S√£o Paulo
EPI_ISL_735433	2020-07	2020-12-25	South America / Brazil / S√£o Paulo / Cajati
EPI_ISL_776765	2020-07	2021-01-07	South America / Brazil / S√£o Paulo / Rio Grande da Serra
EPI_ISL_1117384	2020-07	2021-03-02	South America / Brazil / Pernambuco / Araripina
EPI_ISL_693223	2020-07	2020-12-10	South America / Brazil / S√£o Paulo / Piracicaba
EPI_ISL_693224	2020-07	2020-12-10	South America / Brazil / S√£o Paulo / Piracicaba
EPI_ISL_693236	2020-07	2020-12-10	South America / Brazil / S√£o Paulo / S√£o Paulo
EPI_ISL_693244	2020-07	2020-12-10	South America / Brazil / S√£o Paulo / Sorocaba
EPI_ISL_693245	2020-07	2020-12-10	South America / Brazil / S√£o Paulo / Mogi das Cruzes
EPI_ISL_735428	2020-07	2020-12-25	South America / Brazil / S√£o Paulo / S√£o Paulo
EPI_ISL_735431	2020-07	2020-12-25	South America / Brazil / S√£o Paulo / S√£o Paulo
EPI_ISL_792116	2020-07	2021-01-10	South America / Brazil / Sao Paulo / Santa Isabel
EPI_ISL_833156	2020-07	2021-01-17	South America / Brazil / Sao Paulo / Sorocaba
EPI_ISL_1117429	2020-07	2021-03-02	South America / Brazil / Pernambuco / Sao Bento do Una
EPI_ISL_1121329	2020-07	2021-03-03	South America / Brazil / Mato Grosso do Sul / Campo Grande
EPI_ISL_848565	2020-07	2021-01-19	South America / Brazil / Para
EPI_ISL_735401	2020-07	2020-12-25	South America / Brazil / S√£o Paulo / Rio Claro
EPI_ISL_735402	2020-07	2020-12-25	South America / Brazil / S√£o Paulo / Rio Claro
EPI_ISL_735403	2020-07	2020-12-25	South America / Brazil / S√£o Paulo / Rio Claro
EPI_ISL_735404	2020-07	2020-12-25	South America / Brazil / S√£o Paulo / Rio Claro
EPI_ISL_693216	2020-07	2020-12-10	South America / Brazil / S√£o Paulo / Araras
EPI_ISL_693217	2020-07	2020-12-10	South America / Brazil / S√£o Paulo / Araras
EPI_ISL_735396	2020-07	2020-12-25	South America / Brazil / S√£o Paulo / Taboao da Serra
EPI_ISL_1469656	2020-07	2021-04-04	South America / Brazil / Rio Grande do Sul / Canoas
EPI_ISL_1469796	2020-07	2021-04-04	South America / Brazil / Rio Grande do Sul / Camaqu√£
EPI_ISL_693210	2020-07	2020-12-10	South America / Brazil / S√£o Paulo / Osasco
EPI_ISL_693211	2020-07	2020-12-10	South America / Brazil / S√£o Paulo / Cunha
EPI_ISL_693212	2020-07	2020-12-10	South America / Brazil / S√£o Paulo / Braganca Paulista
EPI_ISL_693215	2020-07	2020-12-10	South America / Brazil / S√£o Paulo / Limeira
EPI_ISL_693225	2020-07	2020-12-10	South America / Brazil / S√£o Paulo / Diadema
EPI_ISL_735411	2020-07	2020-12-25	South America / Brazil / S√£o Paulo / Diadema
EPI_ISL_547579	2020-07	2020-09-24	South America / Brazil / S√£o Paulo / Ara√ßatuba
EPI_ISL_735406	2020-07	2020-12-25	South America / Brazil / S√£o Paulo / Santa Isabel
EPI_ISL_735397	2020-07	2020-12-25	South America / Brazil / S√£o Paulo / Hortolandia
EPI_ISL_735398	2020-07	2020-12-25	South America / Brazil / S√£o Paulo / S√£o Paulo
EPI_ISL_735400	2020-07	2020-12-25	South America / Brazil / S√£o Paulo / Santos
EPI_ISL_875540	2020-07	2021-01-26	South America / Brazil / Sao Paulo / Sao Jose dos Campos
EPI_ISL_888672	2020-07	2021-01-28	South America / Brazil / Sao Paulo / Sao Jose dos Campos
EPI_ISL_574594	2020-07	2020-10-06	South America / Brazil / S√£o Paulo / Taubate
EPI_ISL_603035	2020-07	2020-10-29	South America / Brazil / S√£o Paulo / Birigui
EPI_ISL_603036	2020-07	2020-10-29	South America / Brazil / S√£o Paulo / Santo Andre
EPI_ISL_848562	2020-07	2021-01-19	South America / Brazil / Para
EPI_ISL_848563	2020-07	2021-01-19	South America / Brazil / Para
EPI_ISL_603030	2020-07	2020-10-29	South America / Brazil / S√£o Paulo / Presidente Epitacio
EPI_ISL_603034	2020-07	2020-10-29	South America / Brazil / S√£o Paulo / Diadema
EPI_ISL_1068205	2020-07	2021-02-25	South America / Brazil / Amazonas / Manaus
EPI_ISL_603033	2020-07	2020-10-29	South America / Brazil / S√£o Paulo / Sao Bernardo do Campo
EPI_ISL_729801	2020-07	2020-12-22	South America / Brazil / Rio Grande do Sul / Passo Fundo
EPI_ISL_603021	2020-07	2020-10-29	South America / Brazil / S√£o Paulo / Osasco
EPI_ISL_831688	2020-07	2021-01-15	South America / Brazil / Rio Grande do Sul / Esteio
EPI_ISL_861875	2020-07	2021-01-24	South America / Brazil / S√£o Paulo
EPI_ISL_1469657	2020-07	2021-04-04	South America / Brazil / Rio Grande do Sul / Campo Bom
EPI_ISL_729856	2020-07	2020-12-22	South America / Brazil / Rio Grande do Sul / Pelotas
EPI_ISL_693214	2020-07	2020-12-10	South America / Brazil / S√£o Paulo / Sao Sebastiao
EPI_ISL_603037	2020-07	2020-10-29	South America / Brazil / S√£o Paulo / S√£o Paulo
EPI_ISL_603038	2020-07	2020-10-29	South America / Brazil / S√£o Paulo / Aracatuba
EPI_ISL_1068254	2020-07	2021-02-25	South America / Brazil / Amazonas / Manaus
EPI_ISL_1040850	2020-07	2021-02-21	South America / Brazil / Mato Grosso do Sul / Campo Grande
EPI_ISL_1469625	2020-07	2021-04-04	South America / Brazil / Rio Grande do Sul / Porto Alegre
EPI_ISL_1040849	2020-07	2021-02-21	South America / Brazil / Mato Grosso do Sul / Jardim
EPI_ISL_1068206	2020-07	2021-02-25	South America / Brazil / Amazonas / Manaus
EPI_ISL_930857	2020-07	2021-02-04	South America / Brazil / Rio Grande do Sul / Marau
EPI_ISL_978498	2020-07	2021-02-12	South America / Brazil / Bahia
EPI_ISL_1068208	2020-07	2021-02-25	South America / Brazil / Amazonas / Manaus
EPI_ISL_1068190	2020-07	2021-02-25	South America / Brazil / Amazonas / Manaus
EPI_ISL_729845	2020-07	2020-12-22	South America / Brazil / Rio Grande do Sul / Nova Brescia
EPI_ISL_1068209	2020-07	2021-02-25	South America / Brazil / Amazonas / Manaus
EPI_ISL_1469615	2020-07	2021-04-04	South America / Brazil / Rio Grande do Sul / Campo Bom
EPI_ISL_1040847	2020-07	2021-02-21	South America / Brazil / Mato Grosso do Sul / Campo Grande
EPI_ISL_1469609	2020-07	2021-04-04	South America / Brazil / Rio Grande do Sul / Canoas
EPI_ISL_861895	2020-07	2021-01-24	South America / Brazil / S√£o Paulo
EPI_ISL_861901	2020-07	2021-01-24	South America / Brazil / S√£o Paulo
EPI_ISL_1469835	2020-08	2021-04-04	South America / Brazil / Rio Grande do Sul / Canoas
EPI_ISL_1469560	2020-08	2021-04-04	South America / Brazil / Rio Grande do Sul / Porto Alegre
EPI_ISL_831689	2020-08	2021-01-15	South America / Brazil / Rio Grande do Sul / Esteio
EPI_ISL_943581	2020-08	2021-02-06	South America / Brazil / Rio Grande do Sul / Rio Grande
EPI_ISL_1469669	2020-08	2021-04-04	South America / Brazil / Rio Grande do Sul / Canoas
EPI_ISL_1469845	2020-08	2021-04-04	South America / Brazil / Rio Grande do Sul / Porto Alegre
EPI_ISL_729852	2020-08	2020-12-22	South America / Brazil / Rio Grande do Sul / Farroupilha
EPI_ISL_942898	2020-08	2021-02-05	South America / Brazil / Rio Grande do Sul / Guaiba
EPI_ISL_1469647	2020-08	2021-04-04	South America / Brazil / Rio Grande do Sul / Taquara
EPI_ISL_977472	2020-08	2021-02-11	South America / Brazil / Sao Paulo / Sete Barras
EPI_ISL_977483	2020-08	2021-02-11	South America / Brazil / Sao Paulo / Sao Paulo
EPI_ISL_875542	2020-08	2021-01-26	South America / Brazil / Sao Paulo / Sao Jose dos Campos
EPI_ISL_875546	2020-08	2021-01-26	South America / Brazil / Sao Paulo / Sao Jose dos Campos
EPI_ISL_875547	2020-08	2021-01-26	South America / Brazil / Sao Paulo / Sao Jose dos Campos
EPI_ISL_1469576	2020-08	2021-04-04	South America / Brazil / Rio Grande do Sul / Igrejinha
EPI_ISL_1469623	2020-08	2021-04-04	South America / Brazil / Rio Grande do Sul / Canoas
EPI_ISL_792605	2020-08	2021-01-10	South America / Brazil / Paraiba
EPI_ISL_977471	2020-08	2021-02-11	South America / Brazil / Sao Paulo / Presidente Prudente
EPI_ISL_977478	2020-08	2021-02-11	South America / Brazil / Sao Paulo / Presidente Prudente
EPI_ISL_729853	2020-08	2020-12-22	South America / Brazil / Rio Grande do Sul / Ijui
EPI_ISL_977475	2020-08	2021-02-11	South America / Brazil / Sao Paulo / Presidente Prudente
EPI_ISL_977485	2020-08	2021-02-11	South America / Brazil / Sao Paulo / Presidente Prudente
EPI_ISL_977488	2020-08	2021-02-11	South America / Brazil / Sao Paulo / Presidente Prudente
EPI_ISL_984242	2020-08	2021-02-13	South America / Brazil / Sao Paulo / Sao Paulo
EPI_ISL_1171620	2020-08	2021-03-07	South America / Brazil / Sao Paulo / Sao Paulo
EPI_ISL_729803	2020-08	2020-12-22	South America / Brazil / Rio Grande do Sul / Sao Borja
EPI_ISL_729854	2020-08	2020-12-22	South America / Brazil / Rio Grande do Sul / Porto Alegre
EPI_ISL_977473	2020-08	2021-02-11	South America / Brazil / Sao Paulo / Barueri
EPI_ISL_977474	2020-08	2021-02-11	South America / Brazil / Sao Paulo / Sao Paulo
EPI_ISL_984246	2020-08	2021-02-13	South America / Brazil / Sao Paulo / Pariquera-Acu
EPI_ISL_985178	2020-08	2021-02-14	South America / Brazil / Sao Paulo / Taboao da Serra
EPI_ISL_729861	2020-08	2020-12-22	South America / Brazil / Rio Grande do Sul / Porto Alegre
EPI_ISL_1040846	2020-08	2021-02-21	South America / Brazil / Mato Grosso do Sul / Dourados
EPI_ISL_1121326	2020-08	2021-03-03	South America / Brazil / Sao Paulo / Uru
EPI_ISL_985175	2020-08	2021-02-14	South America / Brazil / Sao Paulo / Sao Paulo
EPI_ISL_1068089	2020-08	2021-02-25	South America / Brazil / Amazonas / Manaus
EPI_ISL_977480	2020-08	2021-02-11	South America / Brazil / Sao Paulo / Presidente Prudente
EPI_ISL_977481	2020-08	2021-02-11	South America / Brazil / Sao Paulo / Ouro Verde
EPI_ISL_977484	2020-08	2021-02-11	South America / Brazil / Sao Paulo / Santana de Parnaiba
EPI_ISL_1469696	2020-08	2021-04-04	South America / Brazil / Rio Grande do Sul / Sapucaia do Sul
EPI_ISL_985172	2020-08	2021-02-14	South America / Brazil / Sao Paulo / Lorena
EPI_ISL_985173	2020-08	2021-02-14	South America / Brazil / Sao Paulo / Lorena
EPI_ISL_1469713	2020-08	2021-04-04	South America / Brazil / Rio Grande do Sul / Sapucaia do Sul
EPI_ISL_1469593	2020-08	2021-04-04	South America / Brazil / Rio Grande do Sul / Sapiranga
EPI_ISL_984243	2020-08	2021-02-13	South America / Brazil / Sao Paulo / Ourinhos
EPI_ISL_985171	2020-08	2021-02-14	South America / Brazil / Sao Paulo / Sao Sebastiao
EPI_ISL_1469749	2020-08	2021-04-04	South America / Brazil / Rio Grande do Sul / Sapiranga
EPI_ISL_1469783	2020-08	2021-04-04	South America / Brazil / Rio Grande do Sul / Porto Alegre
EPI_ISL_801397	2020-08	2021-01-11	South America / Brazil / Amazonas / Caapiranga
EPI_ISL_801398	2020-08	2021-01-11	South America / Brazil / Amazonas / Caapiranga
EPI_ISL_1469803	2020-08	2021-04-04	South America / Brazil / Rio Grande do Sul / Tr√™s Coroas
EPI_ISL_1469714	2020-08	2021-04-04	South America / Brazil / Rio Grande do Sul / Parob√©
EPI_ISL_831938	2020-08	2021-01-15	South America / Brazil / Rio Grande do Sul / Esteio
EPI_ISL_1040841	2020-08	2021-02-21	South America / Brazil / Mato Grosso do Sul / Rondonopolis
EPI_ISL_1068090	2020-08	2021-02-25	South America / Brazil / Amazonas / Manaus
EPI_ISL_1469778	2020-08	2021-04-04	South America / Brazil / Rio Grande do Sul / Est√¢ncia Velha
EPI_ISL_1068093	2020-09	2021-02-25	South America / Brazil / Amazonas / Manaus
EPI_ISL_717814	2020-09	2020-12-20	South America / Brazil / Rio de Janeiro / Nil√≥polis
EPI_ISL_717815	2020-09	2020-12-20	South America / Brazil / Rio de Janeiro / Rio de Janeiro
EPI_ISL_861242	2020-09	2021-01-22	South America / Brazil / Sao Paulo / Sao Jose dos Campos
EPI_ISL_1469731	2020-09	2021-04-04	South America / Brazil / Rio Grande do Sul / Canoas
EPI_ISL_1469684	2020-09	2021-04-04	South America / Brazil / Rio Grande do Sul / Canoas
EPI_ISL_861885	2020-09	2021-01-24	South America / Brazil / S√£o Paulo
EPI_ISL_1469620	2020-09	2021-04-04	South America / Brazil / Rio Grande do Sul / Novo Hamburgo
EPI_ISL_1469692	2020-09	2021-04-04	South America / Brazil / Rio Grande do Sul / Porto Alegre
EPI_ISL_801387	2020-09	2021-01-11	South America / Brazil / Amazonas / Labrea
EPI_ISL_801388	2020-09	2021-01-11	South America / Brazil / Amazonas / Tapaua
EPI_ISL_801400	2020-09	2021-01-11	South America / Brazil / Amazonas / Carauari
EPI_ISL_1068095	2020-09	2021-02-25	South America / Brazil / Amazonas / Manaus
EPI_ISL_1469629	2020-09	2021-04-04	South America / Brazil / Rio Grande do Sul / Rolante
EPI_ISL_801401	2020-09	2021-01-11	South America / Brazil / Amazonas / Carauari
EPI_ISL_1068253	2020-09	2021-02-25	South America / Brazil / Amazonas / Manaus
EPI_ISL_1469572	2020-09	2021-04-04	South America / Brazil / Rio Grande do Sul / Novo Hamburgo
EPI_ISL_1469579	2020-09	2021-04-04	South America / Brazil / Rio Grande do Sul / Canoas
EPI_ISL_832009	2020-09	2021-01-15	South America / Brazil / Rio Grande do Sul / Esteio
EPI_ISL_1068096	2020-09	2021-02-25	South America / Brazil / Amazonas / Manaus
EPI_ISL_1040838	2020-09	2021-02-21	South America / Brazil / Mato Grosso do Sul / Ponta Pora
EPI_ISL_1469754	2020-09	2021-04-04	South America / Brazil / Rio Grande do Sul / Est√¢ncia Velha
EPI_ISL_1040834	2020-09	2021-02-21	South America / Brazil / Mato Grosso do Sul / Dourados
EPI_ISL_1469633	2020-09	2021-04-04	South America / Brazil / Rio Grande do Sul / Nova Santa Rita
EPI_ISL_1469584	2020-09	2021-04-04	South America / Brazil / Rio Grande do Sul / Rolante
EPI_ISL_1580504	2020-09	2021-04-13	South America / Brazil / Sao Paulo / Botucatu
EPI_ISL_801386	2020-09	2021-01-11	South America / Brazil / Amazonas / Manaus
EPI_ISL_943974	2020-09	2021-02-07	South America / Brazil / Tocantins / Palmas
EPI_ISL_943975	2020-09	2021-02-07	South America / Brazil / Tocantins / Palmas
EPI_ISL_1196287	2020-09	2021-03-10	South America / Brazil / Distrito Federal / Brasilia
EPI_ISL_1196288	2020-09	2021-03-10	South America / Brazil / Distrito Federal / Brasilia
EPI_ISL_943976	2020-09	2021-02-07	South America / Brazil / Tocantins / Presidente Kennedy
EPI_ISL_943977	2020-09	2021-02-07	South America / Brazil / Tocantins / Araguaiana
EPI_ISL_977477	2020-09	2021-02-11	South America / Brazil / Sao Paulo / Barueri
EPI_ISL_984263	2020-09	2021-02-13	South America / Brazil / Sao Paulo / Jau
EPI_ISL_1469631	2020-09	2021-04-04	South America / Brazil / Rio Grande do Sul / Est√¢ncia Velha
EPI_ISL_1040832	2020-10	2021-02-21	South America / Brazil / Mato Grosso do Sul / Aquidauana
EPI_ISL_1469604	2020-10	2021-04-04	South America / Brazil / Rio Grande do Sul / Porto Alegre
EPI_ISL_1469687	2020-10	2021-04-04	South America / Brazil / Rio Grande do Sul / Taquara
EPI_ISL_977476	2020-10	2021-02-11	South America / Brazil / Sao Paulo / Mogi das Cruzes
EPI_ISL_1039703	2020-10	2021-02-20	South America / Brazil / Sao Paulo / Caraguatatuba
EPI_ISL_1040830	2020-10	2021-02-21	South America / Brazil / Mato Grosso do Sul / Campo Grande
EPI_ISL_1469781	2020-10	2021-04-04	South America / Brazil / Rio Grande do Sul / Canoas
EPI_ISL_1469661	2020-10	2021-04-04	South America / Brazil / Rio Grande do Sul / Novo Hamburgo
EPI_ISL_1040827	2020-10	2021-02-21	South America / Brazil / Mato Grosso do Sul / Agua Clara
EPI_ISL_1040828	2020-10	2021-02-21	South America / Brazil / Mato Grosso do Sul / Sonora
EPI_ISL_801389	2020-10	2021-01-11	South America / Brazil / Amazonas / Manaus
EPI_ISL_1039705	2020-10	2021-02-20	South America / Brazil / Sao Paulo / Suzano
EPI_ISL_1195293	2020-10	2021-03-09	South America / Brazil / Rio Grande do Sul
EPI_ISL_1469802	2020-10	2021-04-04	South America / Brazil / Rio Grande do Sul / Porto Alegre
EPI_ISL_1039706	2020-10	2021-02-20	South America / Brazil / Sao Paulo / Sete Barras
EPI_ISL_1068101	2020-10	2021-02-25	South America / Brazil / Amazonas / Manaus
EPI_ISL_1171621	2020-10	2021-03-07	South America / Brazil / Mato Grosso do Sul / Sete Quedas
EPI_ISL_1469677	2020-10	2021-04-04	South America / Brazil / Rio Grande do Sul / Canoas
EPI_ISL_717818	2020-10	2020-12-20	South America / Brazil / Rio de Janeiro / Rio de Janeiro
EPI_ISL_943978	2020-10	2021-02-07	South America / Brazil / Tocantins / Sandolandia
EPI_ISL_717819	2020-10	2020-12-20	South America / Brazil / Rio de Janeiro / Rio de Janeiro
EPI_ISL_943979	2020-10	2021-02-07	South America / Brazil / Tocantins / Palmas
EPI_ISL_1469683	2020-10	2021-04-04	South America / Brazil / Rio Grande do Sul / Gravata√≠
EPI_ISL_1068102	2020-10	2021-02-25	South America / Brazil / Amazonas / Manaus
EPI_ISL_1469624	2020-10	2021-04-04	South America / Brazil / Rio Grande do Sul / Porto Alegre
EPI_ISL_1469675	2020-10	2021-04-04	South America / Brazil / Rio Grande do Sul / Canoas
EPI_ISL_1499297	2020-10	2021-04-07	South America / Brazil / Espirito Santo / Cariacica
EPI_ISL_832011	2020-10	2021-01-15	South America / Brazil / Rio Grande do Sul / Esteio
EPI_ISL_943981	2020-10	2021-02-07	South America / Brazil / Tocantins / Guarai
EPI_ISL_1469637	2020-10	2021-04-04	South America / Brazil / Rio Grande do Sul / Porto Alegre
EPI_ISL_943983	2020-10	2021-02-07	South America / Brazil / Tocantins / Formoso do Araguaia
EPI_ISL_943991	2020-10	2021-02-07	South America / Brazil / Tocantins / Araguaiana
EPI_ISL_1068192	2020-10	2021-02-25	South America / Brazil / Amazonas / S√£o Gabriel da Cachoeira
EPI_ISL_1469573	2020-10	2021-04-04	South America / Brazil / Rio Grande do Sul / Novo Hamburgo
EPI_ISL_861876	2020-10	2021-01-24	South America / Brazil / S√£o Paulo
EPI_ISL_1469730	2020-10	2021-04-04	South America / Brazil / Rio Grande do Sul / Sapiranga
EPI_ISL_1469733	2020-10	2021-04-04	South America / Brazil / Rio Grande do Sul / Sapucaia do Sul
EPI_ISL_801390	2020-10	2021-01-11	South America / Brazil / Amazonas / Manaus
EPI_ISL_1469722	2020-10	2021-04-04	South America / Brazil / Rio Grande do Sul / Igrejinha
EPI_ISL_1039709	2020-10	2021-02-20	South America / Brazil / Sao Paulo / Sao Paulo
EPI_ISL_1479121	2020-10	2021-04-05	South America / Brazil / Rio Grande do Sul / Canoas
EPI_ISL_1039704	2020-10	2021-02-20	South America / Brazil / Sao Paulo / Vargem Grande Paulista
EPI_ISL_1039710	2020-10	2021-02-20	South America / Brazil / Sao Paulo / Mogi das Cruzes
EPI_ISL_1196291	2020-10	2021-03-10	South America / Brazil / Distrito Federal / Brasilia
EPI_ISL_1196293	2020-10	2021-03-10	South America / Brazil / Distrito Federal / Brasilia
EPI_ISL_1469586	2020-10	2021-04-04	South America / Brazil / Rio Grande do Sul / Cambar√° do Sul
EPI_ISL_717820	2020-10	2020-12-20	South America / Brazil / Rio de Janeiro / Duque de Caxias
EPI_ISL_717821	2020-10	2020-12-20	South America / Brazil / Rio de Janeiro / Rio de Janeiro
EPI_ISL_717822	2020-10	2020-12-20	South America / Brazil / Rio de Janeiro / Duque de Caxias
EPI_ISL_943985	2020-10	2021-02-07	South America / Brazil / Tocantins / Araguatins
EPI_ISL_977487	2020-10	2021-02-11	South America / Brazil / Sao Paulo / Sao Paulo
EPI_ISL_1039707	2020-10	2021-02-20	South America / Brazil / Sao Paulo / Cotia
EPI_ISL_1039708	2020-10	2021-02-20	South America / Brazil / Sao Paulo / Osasco
EPI_ISL_1040825	2020-10	2021-02-21	South America / Brazil / Mato Grosso do Sul / Ponta Pora
EPI_ISL_1040826	2020-10	2021-02-21	South America / Brazil / Mato Grosso do Sul / Maracaju
EPI_ISL_1068107	2020-10	2021-02-25	South America / Brazil / Amazonas / Manaus
EPI_ISL_1469721	2020-10	2021-04-04	South America / Brazil / Rio Grande do Sul / Porto Alegre
EPI_ISL_1195279	2020-10	2021-03-09	South America / Brazil / Rio Grande do Sul
EPI_ISL_1195280	2020-10	2021-03-09	South America / Brazil / Rio Grande do Sul
EPI_ISL_1195292	2020-10	2021-03-09	South America / Brazil / Rio Grande do Sul
EPI_ISL_717823	2020-10	2020-12-20	South America / Brazil / Rio de Janeiro / Rio de Janeiro
EPI_ISL_717824	2020-10	2020-12-20	South America / Brazil / Rio de Janeiro / Rio de Janeiro
EPI_ISL_801393	2020-10	2021-01-11	South America / Brazil / Amazonas / Manaus
EPI_ISL_801394	2020-10	2021-01-11	South America / Brazil / Amazonas / Manaus
EPI_ISL_861671	2020-11	2021-01-23	South America / Brazil / Sao Paulo / Mogi das Cruzes
EPI_ISL_1469720	2020-11	2021-04-04	South America / Brazil / Rio Grande do Sul / Igrejinha
EPI_ISL_717808	2020-11	2020-12-20	South America / Brazil / Rio de Janeiro / Rio de Janeiro
EPI_ISL_717825	2020-11	2020-12-20	South America / Brazil / Rio de Janeiro / Nova Igua√ßu
EPI_ISL_717826	2020-11	2020-12-20	South America / Brazil / Rio de Janeiro / Rio de Janeiro
EPI_ISL_717827	2020-11	2020-12-20	South America / Brazil / Rio de Janeiro / Rio de Janeiro
EPI_ISL_801395	2020-11	2021-01-11	South America / Brazil / Amazonas / Manaus
EPI_ISL_1068127	2020-11	2021-02-25	South America / Brazil / Amazonas / Manaus
EPI_ISL_1195291	2020-11	2021-03-09	South America / Brazil / Rio Grande do Sul
EPI_ISL_717828	2020-11	2020-12-20	South America / Brazil / Rio de Janeiro / Rio de Janeiro
EPI_ISL_717829	2020-11	2020-12-20	South America / Brazil / Rio de Janeiro / Rio de Janeiro
EPI_ISL_861673	2020-11	2021-01-23	South America / Brazil / Sao Paulo / Osasco
EPI_ISL_1469723	2020-11	2021-04-04	South America / Brazil / Rio Grande do Sul / Porto Alegre
EPI_ISL_717807	2020-11	2020-12-20	South America / Brazil / Rio de Janeiro / S√£o Jo√£o de Meriti
EPI_ISL_717830	2020-11	2020-12-20	South America / Brazil / Rio de Janeiro / Rio de Janeiro
EPI_ISL_717923	2020-11	2020-12-20	South America / Brazil / Rio de Janeiro / Rio de Janeiro
EPI_ISL_1195290	2020-11	2021-03-09	South America / Brazil / Rio Grande do Sul
EPI_ISL_1661251	2020-11	2021-04-21	South America / Brazil / Amazonas / Manaus
EPI_ISL_792631	2020-11	2021-01-10	South America / Brazil / Paraiba
EPI_ISL_792633	2020-11	2021-01-10	South America / Brazil / Paraiba
EPI_ISL_792647	2020-11	2021-01-10	South America / Brazil / Parana / Curitiba
EPI_ISL_792653	2020-11	2021-01-10	South America / Brazil / Parana / Ponta Grossa
EPI_ISL_1195278	2020-11	2021-03-09	South America / Brazil / Rio Grande do Sul
EPI_ISL_1068129	2020-11	2021-02-25	South America / Brazil / Amazonas / Manaus
EPI_ISL_1068130	2020-11	2021-02-25	South America / Brazil / Amazonas / Manaus
EPI_ISL_1469555	2020-11	2021-04-04	South America / Brazil / Rio Grande do Sul / Novo Hamburgo
EPI_ISL_1469740	2020-11	2021-04-04	South America / Brazil / Rio Grande do Sul / Tr√™s Coroas
EPI_ISL_861892	2020-11	2021-01-24	South America / Brazil / S√£o Paulo
EPI_ISL_1195289	2020-11	2021-03-09	South America / Brazil / Rio Grande do Sul
EPI_ISL_801391	2020-11	2021-01-11	South America / Brazil / Amazonas / Manaus
EPI_ISL_801392	2020-11	2021-01-11	South America / Brazil / Amazonas / Manaus
EPI_ISL_801396	2020-11	2021-01-11	South America / Brazil / Amazonas / Manaus
EPI_ISL_1068132	2020-11	2021-02-25	South America / Brazil / Amazonas / Manaus
EPI_ISL_1469719	2020-11	2021-04-04	South America / Brazil / Rio Grande do Sul / Sapucaia do Sul
EPI_ISL_833164	2020-11	2021-01-17	South America / Brazil / Sao Paulo / Santa Barbara d'oeste
EPI_ISL_978529	2020-11	2021-02-12	South America / Brazil / Bahia
EPI_ISL_1195288	2020-11	2021-03-09	South America / Brazil / Rio Grande do Sul
EPI_ISL_1469638	2020-11	2021-04-04	South America / Brazil / Rio Grande do Sul / Porto Alegre
EPI_ISL_1195277	2020-11	2021-03-09	South America / Brazil / Rio Grande do Sul
EPI_ISL_1469704	2020-11	2021-04-04	South America / Brazil / Rio Grande do Sul / Porto Alegre
EPI_ISL_1469774	2020-11	2021-04-04	South America / Brazil / Rio Grande do Sul / Glorinha
EPI_ISL_1068134	2020-11	2021-02-25	South America / Brazil / Amazonas / Manaus
EPI_ISL_1068135	2020-11	2021-02-25	South America / Brazil / Amazonas / Manaus
EPI_ISL_1195287	2020-11	2021-03-09	South America / Brazil / Rio Grande do Sul
EPI_ISL_792649	2020-11	2021-01-10	South America / Brazil / Parana / Marechal Candido Rondon
EPI_ISL_1469658	2020-11	2021-04-04	South America / Brazil / Rio Grande do Sul / Triunfo
EPI_ISL_918515	2020-11	2021-02-03	South America / Brazil / Para
EPI_ISL_943606	2020-11	2021-02-06	South America / Brazil / Rio Grande do Sul / Passo Fundo
EPI_ISL_1068137	2020-11	2021-02-25	South America / Brazil / Amazonas / Manaus
EPI_ISL_1182623	2020-11	2021-03-08	South America / Brazil / Rio Grande do Sul / Porto Alegre
EPI_ISL_833157	2020-11	2021-01-17	South America / Brazil / Sao Paulo / Santo Andre
EPI_ISL_1182621	2020-11	2021-03-08	South America / Brazil / Rio Grande do Sul / Xangri-la
EPI_ISL_861894	2020-11	2021-01-24	South America / Brazil / S√£o Paulo
EPI_ISL_861909	2020-11	2021-01-24	South America / Brazil / S√£o Paulo
EPI_ISL_943609	2020-11	2021-02-06	South America / Brazil / Rio Grande do Sul / Lajeado
EPI_ISL_708530	2020-11	2020-12-16	South America / Brazil / S√£o Paulo / Fernandopolis
EPI_ISL_861868	2020-11	2021-01-24	South America / Brazil / S√£o Paulo
EPI_ISL_1324137	2020-11	2021-03-24	South America / Brazil / Sao Paulo
EPI_ISL_770555	2020-11	2021-01-06	South America / Brazil / Rio Grande do Sul / Sapiranga
EPI_ISL_770573	2020-11	2021-01-06	South America / Brazil / Rio Grande do Sul / Taquara
EPI_ISL_770576	2020-11	2021-01-06	South America / Brazil / Rio Grande do Sul / Taquara
EPI_ISL_779156	2020-11	2021-01-07	South America / Brazil / Rio Grande do Sul / Carlos Barbosa
EPI_ISL_792654	2020-11	2021-01-10	South America / Brazil / Parana / Londrina
EPI_ISL_861903	2020-11	2021-01-24	South America / Brazil / S√£o Paulo
EPI_ISL_882658	2020-11	2021-01-27	South America / Brazil / Sao Paulo / Santa Barbara D Oeste
EPI_ISL_770558	2020-11	2021-01-06	South America / Brazil / Rio Grande do Sul / Porto Alegre
EPI_ISL_770562	2020-11	2021-01-06	South America / Brazil / Rio Grande do Sul / Garibaldi
EPI_ISL_770572	2020-11	2021-01-06	South America / Brazil / Rio Grande do Sul / Carlos Barbosa
EPI_ISL_770577	2020-11	2021-01-06	South America / Brazil / Rio Grande do Sul / Canoas
EPI_ISL_770582	2020-11	2021-01-06	South America / Brazil / Rio Grande do Sul / Porto Alegre
EPI_ISL_770585	2020-11	2021-01-06	South America / Brazil / Rio Grande do Sul / Canoas
EPI_ISL_770588	2020-11	2021-01-06	South America / Brazil / Rio Grande do Sul / Novo Hamburgo
EPI_ISL_861886	2020-11	2021-01-24	South America / Brazil / S√£o Paulo
EPI_ISL_882659	2020-11	2021-01-27	South America / Brazil / Sao Paulo / Presidente Prudente
EPI_ISL_882660	2020-11	2021-01-27	South America / Brazil / Sao Paulo / Mogi das Cruzes
EPI_ISL_1182613	2020-11	2021-03-08	South America / Brazil / Parana / Terra boa
EPI_ISL_1182614	2020-11	2021-03-08	South America / Brazil / Parana / Francisco Beltrao
EPI_ISL_770569	2020-11	2021-01-06	South America / Brazil / Rio Grande do Sul / Carlos Barbosa
EPI_ISL_770586	2020-11	2021-01-06	South America / Brazil / Rio Grande do Sul / Butia
EPI_ISL_770590	2020-11	2021-01-06	South America / Brazil / Rio Grande do Sul / Garibaldi
EPI_ISL_770597	2020-11	2021-01-06	South America / Brazil / Rio Grande do Sul / Novo Hamburgo
EPI_ISL_770599	2020-11	2021-01-06	South America / Brazil / Rio Grande do Sul / Morro Reuter
EPI_ISL_770601	2020-11	2021-01-06	South America / Brazil / Rio Grande do Sul / Tupandi
EPI_ISL_779160	2020-11	2021-01-07	South America / Brazil / Rio Grande do Sul / Taquara
EPI_ISL_779161	2020-11	2021-01-07	South America / Brazil / Rio Grande do Sul / Garibaldi
EPI_ISL_1182612	2020-11	2021-03-08	South America / Brazil / Minas Gerais / Alfenas
EPI_ISL_1195285	2020-11	2021-03-09	South America / Brazil / Rio Grande do Sul
EPI_ISL_1195286	2020-11	2021-03-09	South America / Brazil / Rio Grande do Sul
EPI_ISL_770600	2020-11	2021-01-06	South America / Brazil / Rio Grande do Sul / Alto Feliz
EPI_ISL_770608	2020-11	2021-01-06	South America / Brazil / Rio Grande do Sul / Taquara
EPI_ISL_770609	2020-11	2021-01-06	South America / Brazil / Rio Grande do Sul / Taquara
EPI_ISL_770610	2020-11	2021-01-06	South America / Brazil / Rio Grande do Sul / Taquara
EPI_ISL_770611	2020-11	2021-01-06	South America / Brazil / Rio Grande do Sul / Taquara
EPI_ISL_776766	2020-11	2021-01-07	South America / Brazil / S√£o Paulo / Santo Andre
EPI_ISL_779162	2020-11	2021-01-07	South America / Brazil / Rio Grande do Sul / Sao Sebastiao Do Cai
EPI_ISL_779163	2020-11	2021-01-07	South America / Brazil / Rio Grande do Sul / Garibaldi
EPI_ISL_1195284	2020-11	2021-03-09	South America / Brazil / Rio Grande do Sul
EPI_ISL_1239117	2020-11	2021-03-14	South America / Brazil / Espirito Santo / Guarapari
EPI_ISL_770614	2020-11	2021-01-06	South America / Brazil / Rio Grande do Sul / Nanuque
EPI_ISL_770615	2020-11	2021-01-06	South America / Brazil / Rio Grande do Sul / Morro Reuter
EPI_ISL_770623	2020-11	2021-01-06	South America / Brazil / Rio Grande do Sul / Garibaldi
EPI_ISL_770626	2020-11	2021-01-06	South America / Brazil / Rio Grande do Sul / Garibaldi
EPI_ISL_770627	2020-11	2021-01-06	South America / Brazil / Rio Grande do Sul / Garibaldi
EPI_ISL_770629	2020-11	2021-01-06	South America / Brazil / Rio Grande do Sul / Canoas
EPI_ISL_776767	2020-11	2021-01-07	South America / Brazil / S√£o Paulo / Candido Mota
EPI_ISL_779165	2020-11	2021-01-07	South America / Brazil / Rio Grande do Sul / Butia
EPI_ISL_779166	2020-11	2021-01-07	South America / Brazil / Rio Grande do Sul / Butia
EPI_ISL_779167	2020-11	2021-01-07	South America / Brazil / Rio Grande do Sul / Garibaldi
EPI_ISL_1195276	2020-11	2021-03-09	South America / Brazil / Rio Grande do Sul
EPI_ISL_833162	2020-11	2021-01-17	South America / Brazil / Sao Paulo / Taboao da Serra
EPI_ISL_1195275	2020-11	2021-03-09	South America / Brazil / Rio Grande do Sul
EPI_ISL_1195282	2020-11	2021-03-09	South America / Brazil / Rio Grande do Sul
EPI_ISL_1195283	2020-11	2021-03-09	South America / Brazil / Rio Grande do Sul
EPI_ISL_1469608	2020-11	2021-04-04	South America / Brazil / Rio Grande do Sul / Porto Alegre
EPI_ISL_1469636	2020-11	2021-04-04	South America / Brazil / Rio Grande do Sul / Porto Alegre
EPI_ISL_1469641	2020-11	2021-04-04	South America / Brazil / Rio Grande do Sul / Porto Alegre
EPI_ISL_1469737	2020-11	2021-04-04	South America / Brazil / Rio Grande do Sul / Sapiranga
EPI_ISL_1469746	2020-11	2021-04-04	South America / Brazil / Rio Grande do Sul / Montenegro
EPI_ISL_1195281	2020-11	2021-03-09	South America / Brazil / Rio Grande do Sul
EPI_ISL_776769	2020-11	2021-01-07	South America / Brazil / Sao Paulo / Sao Bernardo do Campo
EPI_ISL_1182610	2020-12	2021-03-08	South America / Brazil / Rio Grande do Sul / Santo Angelo
EPI_ISL_755641	2020-12	2021-01-01	South America / Brazil / S√£o Paulo / Sao Bernardo do Campo
EPI_ISL_776768	2020-12	2021-01-07	South America / Brazil / S√£o Paulo / Aracatuba
EPI_ISL_833131	2020-12	2021-01-17	South America / Brazil / Amazonas / Manaus
EPI_ISL_1182609	2020-12	2021-03-08	South America / Brazil / Minas Gerais / Uberaba
EPI_ISL_1213461	2020-12	2021-03-11	South America / Brazil / Para√≠ba / Itabaiana
EPI_ISL_1324140	2020-12	2021-03-24	South America / Brazil / Sao Paulo
EPI_ISL_1213454	2020-12	2021-03-11	South America / Brazil / Para√≠ba / Campina grande
EPI_ISL_1213458	2020-12	2021-03-11	South America / Brazil / Para√≠ba / Monteiro
EPI_ISL_1213459	2020-12	2021-03-11	South America / Brazil / Para√≠ba / Monteiro
EPI_ISL_755640	2020-12	2021-01-01	South America / Brazil / S√£o Paulo / S√£o Paulo
EPI_ISL_1213453	2020-12	2021-03-11	South America / Brazil / Para√≠ba / Joao pessoa
EPI_ISL_1182602	2020-12	2021-03-08	South America / Brazil / Minas Gerais / Guaira
EPI_ISL_1182603	2020-12	2021-03-08	South America / Brazil / Parana / Mangueirinha
EPI_ISL_1182599	2020-12	2021-03-08	South America / Brazil / Rio Grande do Sul / Lageado
EPI_ISL_1182601	2020-12	2021-03-08	South America / Brazil / Minas Gerais / Muriae
EPI_ISL_755643	2020-12	2021-01-01	South America / Brazil / S√£o Paulo / Mogi das Cruzes
EPI_ISL_837053	2020-12	2021-01-18	South America / Brazil / Sao Paulo / Osasco
EPI_ISL_755644	2020-12	2021-01-01	South America / Brazil / S√£o Paulo / Embu das Artes
EPI_ISL_755647	2020-12	2021-01-01	South America / Brazil / S√£o Paulo / Sao Bernardo do Campo
EPI_ISL_755648	2020-12	2021-01-01	South America / Brazil / S√£o Paulo / Caraguatatuba
EPI_ISL_755650	2020-12	2021-01-01	South America / Brazil / S√£o Paulo / Caraguatatuba
EPI_ISL_836978	2020-12	2021-01-18	South America / Brazil / Sao Paulo / Lorena
EPI_ISL_861669	2020-12	2021-01-23	South America / Brazil / Sao Paulo / Embu-Guacu
EPI_ISL_1068146	2020-12	2021-02-25	South America / Brazil / Amazonas / Manaus
EPI_ISL_1182595	2020-12	2021-03-08	South America / Brazil / Parana / Colombo
EPI_ISL_837054	2020-12	2021-01-18	South America / Brazil / Sao Paulo / Osasco
EPI_ISL_1213443	2020-12	2021-03-11	South America / Brazil / Para√≠ba / Joao pessoa
EPI_ISL_1068148	2020-12	2021-02-25	South America / Brazil / Amazonas / Manaus
EPI_ISL_1494970	2020-12	2021-04-07	South America / Brazil / Minas Gerais / Belo Horizonte
EPI_ISL_755654	2020-12	2021-01-01	South America / Brazil / S√£o Paulo / S√£o Paulo
EPI_ISL_755655	2020-12	2021-01-01	South America / Brazil / S√£o Paulo / Indaiatuba
EPI_ISL_861873	2020-12	2021-01-24	South America / Brazil / S√£o Paulo
EPI_ISL_1086377	2020-12	2021-02-26	South America / Brazil / Paraiba
EPI_ISL_918518	2020-12	2021-02-03	South America / Brazil / Para
EPI_ISL_1068257	2020-12	2021-02-25	South America / Brazil / Amazonas / Manacapuru
EPI_ISL_1182587	2020-12	2021-03-08	South America / Brazil / Minas Gerais / Muriae
EPI_ISL_861682	2020-12	2021-01-23	South America / Brazil / Sao Paulo / Sao Paulo
EPI_ISL_1068223	2020-12	2021-02-25	South America / Brazil / Amazonas / Manaus
EPI_ISL_1182584	2020-12	2021-03-08	South America / Brazil / Parana / Lapa
EPI_ISL_918512	2020-12	2021-02-03	South America / Brazil / Amazonas
EPI_ISL_925916	2020-12	2021-02-03	South America / Brazil / Amazonas
EPI_ISL_926446	2020-12	2021-02-03	South America / Brazil / Amazonas
EPI_ISL_1068152	2020-12	2021-02-25	South America / Brazil / Amazonas / Manaus
EPI_ISL_1068256	2020-12	2021-02-25	South America / Brazil / Amazonas / Manaus
EPI_ISL_1261122	2020-12	2021-03-16	South America / Brazil / Amazonas / Manaus
EPI_ISL_833168	2020-12	2021-01-17	South America / Brazil / Amazonas
EPI_ISL_882661	2020-12	2021-01-27	South America / Brazil / Goias / Santa Barbara de Goias
EPI_ISL_882662	2020-12	2021-01-27	South America / Brazil / Goias / Santa Barbara de Goias
EPI_ISL_861680	2020-12	2021-01-23	South America / Brazil / Sao Paulo / Sao Paulo
EPI_ISL_1086376	2020-12	2021-02-26	South America / Brazil / Rio Grande do Norte
EPI_ISL_1068161	2020-12	2021-02-25	South America / Brazil / Amazonas / Manaus
EPI_ISL_1583659	2020-12	2021-04-14	South America / Brazil / Bahia
EPI_ISL_1583660	2020-12	2021-04-14	South America / Brazil / Bahia
EPI_ISL_1164994	2020-12	2021-03-05	South America / Brazil / Paraiba
EPI_ISL_1164995	2020-12	2021-03-05	South America / Brazil / Ceara
EPI_ISL_1628346	2021-01	2021-04-17	South America / Brazil / Sao Paulo / Pirassununga
EPI_ISL_984253	2021-01	2021-02-13	South America / Brazil / Sao Paulo / Marilia
EPI_ISL_984254	2021-01	2021-02-13	South America / Brazil / Sao Paulo / Marilia
EPI_ISL_1171625	2021-01	2021-03-07	South America / Brazil / Sao Paulo / Itanhaem
EPI_ISL_1171635	2021-01	2021-03-07	South America / Brazil / Sao Paulo / Guaruja
EPI_ISL_1171636	2021-01	2021-03-07	South America / Brazil / Sao Paulo / Porto Ferreira
EPI_ISL_882665	2021-01	2021-01-27	South America / Brazil / Sao Paulo / Cesario Lange
EPI_ISL_833165	2021-01	2021-01-17	South America / Brazil / Sao Paulo / Sao Paulo
EPI_ISL_1078983	2021-01	2021-02-25	South America / Brazil / Sao Paulo / Bauru
EPI_ISL_1171631	2021-01	2021-03-07	South America / Brazil / Sao Paulo / Praia Grande
EPI_ISL_1171669	2021-01	2021-03-07	South America / Brazil / Sao Paulo / Taciba
EPI_ISL_1468437	2021-01	2021-04-03	South America / Brazil / Mato Grosso do Sul / Amambai
EPI_ISL_1078981	2021-01	2021-02-25	South America / Brazil / Sao Paulo / Bauru
EPI_ISL_1171633	2021-01	2021-03-07	South America / Brazil / Sao Paulo / Ribeirao Preto
EPI_ISL_1171668	2021-01	2021-03-07	South America / Brazil / Sao Paulo / Alvares Machado
EPI_ISL_918550	2021-01	2021-02-03	South America / Brazil / Para
EPI_ISL_984248	2021-01	2021-02-13	South America / Brazil / Sao Paulo / Santa Cruz do Rio Pardo
EPI_ISL_1182567	2021-01	2021-03-08	South America / Brazil / Parana / Irati
EPI_ISL_1213433	2021-01	2021-03-11	South America / Brazil / Para√≠ba / Alagoa grande
EPI_ISL_1171627	2021-01	2021-03-07	South America / Brazil / Sao Paulo / Guaruja
EPI_ISL_1213429	2021-01	2021-03-11	South America / Brazil / Para√≠ba / Joao pessoa
EPI_ISL_1261697	2021-01	2021-03-16	South America / Brazil / Ceara
EPI_ISL_882672	2021-01	2021-01-27	South America / Brazil / Sao Paulo / Poa
EPI_ISL_1078984	2021-01	2021-02-25	South America / Brazil / Sao Paulo / Bauru
EPI_ISL_1171623	2021-01	2021-03-07	South America / Brazil / Sao Paulo / Sao Vicente
EPI_ISL_1261698	2021-01	2021-03-16	South America / Brazil / Pernambuco
EPI_ISL_1293052	2021-01	2021-03-19	South America / Brazil / Rondonia / Sao Miguel do Guapore
EPI_ISL_1785610	2021-01	2021-04-29	South America / Brazil / Sao Paulo / Sao Jose do Rio Preto
EPI_ISL_1182562	2021-01	2021-03-08	South America / Brazil / Parana / Carambei
EPI_ISL_1171671	2021-01	2021-03-07	South America / Brazil / Sao Paulo / Martinopolis
EPI_ISL_1303499	2021-01	2021-03-21	South America / Brazil / Rondonia / Porto Velho
EPI_ISL_1196297	2021-01	2021-03-10	South America / Brazil / Sao Paulo / Marilia
EPI_ISL_1261123	2021-01	2021-03-16	South America / Brazil / Amazonas / Manaus
EPI_ISL_1533692	2021-01	2021-04-10	South America / Brazil / Sao Paulo / Sao Paulo
EPI_ISL_1171646	2021-01	2021-03-07	South America / Brazil / Sao Paulo / Garca
EPI_ISL_1171647	2021-01	2021-03-07	South America / Brazil / Sao Paulo / Sao Pedro do Turvo
EPI_ISL_1213401	2021-01	2021-03-11	South America / Brazil / Bahia / Floresta azul
EPI_ISL_1219132	2021-01	2021-03-11	South America / Brazil / Parana / Curitiba
EPI_ISL_1358314	2021-01	2021-03-25	South America / Brazil / Mato Grosso do Sul / Amambai
EPI_ISL_1078991	2021-01	2021-02-25	South America / Brazil / Sao Paulo / Bauru
EPI_ISL_1358311	2021-01	2021-03-25	South America / Brazil / Mato Grosso do Sul / Tres Lagoas
EPI_ISL_1201886	2021-01	2021-03-10	South America / Brazil / Sao Paulo / Guarulhos
EPI_ISL_1219032	2021-01	2021-03-11	South America / Brazil / Sao Paulo / Guarulhos
EPI_ISL_1123374	2021-01	2021-03-03	South America / Brazil / Sao Paulo / Santos
EPI_ISL_1219028	2021-01	2021-03-11	South America / Brazil / Sao Paulo / Guarulhos
EPI_ISL_1303510	2021-01	2021-03-21	South America / Brazil / Goias / Cidade Ocidental
EPI_ISL_1468453	2021-01	2021-04-03	South America / Brazil / Sao Paulo / Pereira Barreto
EPI_ISL_1079158	2021-01	2021-02-25	South America / Brazil / Sao Paulo / Bauru
EPI_ISL_1468466	2021-01	2021-04-03	South America / Brazil / Sao Paulo / Sao Carlos
EPI_ISL_1040823	2021-01	2021-02-21	South America / Brazil / Sao Paulo / Piracaia
EPI_ISL_1213309	2021-01	2021-03-11	South America / Brazil / Rio de Janeiro / Rio de janeiro
EPI_ISL_1213317	2021-01	2021-03-11	South America / Brazil / Rio Grande do Norte / Natal
EPI_ISL_1293072	2021-01	2021-03-19	South America / Brazil / Sao Paulo / Sorocaba
EPI_ISL_1468469	2021-01	2021-04-03	South America / Brazil / Sao Paulo / Porto Ferreira
EPI_ISL_1533697	2021-01	2021-04-10	South America / Brazil / Sao Paulo / Sao Paulo
EPI_ISL_1213294	2021-01	2021-03-11	South America / Brazil / Bahia / Floresta azul
EPI_ISL_1293081	2021-01	2021-03-19	South America / Brazil / Sao Paulo / Itabera
EPI_ISL_1182554	2021-02	2021-03-08	South America / Brazil / Rio de Janeiro / Porto Real
EPI_ISL_1293057	2021-02	2021-03-19	South America / Brazil / Sao Paulo / Tiete
EPI_ISL_1293069	2021-02	2021-03-19	South America / Brazil / Sao Paulo / Itarare
EPI_ISL_1468454	2021-02	2021-04-03	South America / Brazil / Sao Paulo / Andradina
EPI_ISL_1121323	2021-02	2021-03-03	South America / Brazil / Sao Paulo / Guarulhos
EPI_ISL_1196298	2021-02	2021-03-10	South America / Brazil / Sao Paulo / Marilia
EPI_ISL_1293056	2021-02	2021-03-19	South America / Brazil / Sao Paulo / Tatui
EPI_ISL_1493592	2021-02	2021-04-06	South America / Brazil / Sao Paulo / Guaira
EPI_ISL_983868	2021-02	2021-02-12	South America / Brazil / Rio Grande do Sul / Santa Rosa
EPI_ISL_1121322	2021-02	2021-03-03	South America / Brazil / Sao Paulo / Santa Isabel
EPI_ISL_1213269	2021-02	2021-03-11	South America / Brazil / Bahia / Itapitanga
EPI_ISL_1239116	2021-02	2021-03-14	South America / Brazil / Espirito Santo / Cariacica
EPI_ISL_1358309	2021-02	2021-03-25	South America / Brazil / Mato Grosso do Sul / Campo Grande
EPI_ISL_1468459	2021-02	2021-04-03	South America / Brazil / Sao Paulo / Valparaiso
EPI_ISL_1583657	2021-02	2021-04-14	South America / Brazil / Bahia
EPI_ISL_1079163	2021-02	2021-02-25	South America / Brazil / Sao Paulo / Bauru
EPI_ISL_1465225	2021-02	2021-04-02	South America / Brazil / Maranhao / Caxias
EPI_ISL_1493591	2021-02	2021-04-06	South America / Brazil / Sao Paulo / Monte Azul Pulista
EPI_ISL_1583658	2021-02	2021-04-14	South America / Brazil / Bahia
EPI_ISL_1583686	2021-02	2021-04-14	South America / Brazil / Bahia
EPI_ISL_1293064	2021-02	2021-03-19	South America / Brazil / Sao Paulo / Tatui
EPI_ISL_1079166	2021-02	2021-02-25	South America / Brazil / Sao Paulo / Bauru
EPI_ISL_1468470	2021-02	2021-04-03	South America / Brazil / Sao Paulo / Descalvado
EPI_ISL_1493590	2021-02	2021-04-06	South America / Brazil / Sao Paulo / Morro Agudo
EPI_ISL_1086056	2021-02	2021-02-26	South America / Brazil / Sao Paulo / Lencois Paulista
EPI_ISL_1468471	2021-02	2021-04-03	South America / Brazil / Sao Paulo / Descalvado
EPI_ISL_1079003	2021-02	2021-02-25	South America / Brazil / Sao Paulo / Bauru
EPI_ISL_1079006	2021-02	2021-02-25	South America / Brazil / Sao Paulo / Bauru
EPI_ISL_1213237	2021-02	2021-03-11	South America / Brazil / Bahia / Itajuipe
EPI_ISL_1303527	2021-02	2021-03-21	South America / Brazil / Sao Paulo / Potirendaba
EPI_ISL_1468449	2021-02	2021-04-03	South America / Brazil / Sao Paulo / Aracatuba
EPI_ISL_1078996	2021-02	2021-02-25	South America / Brazil / Sao Paulo / Bauru
EPI_ISL_1092725	2021-02	2021-02-27	South America / Brazil / Sao Paulo / Araraquara
EPI_ISL_1121317	2021-02	2021-03-03	South America / Brazil / Sao Paulo / Lins
EPI_ISL_1358307	2021-02	2021-03-25	South America / Brazil / Mato Grosso do Sul / Selviria
EPI_ISL_1358308	2021-02	2021-03-25	South America / Brazil / Mato Grosso do Sul / Iguatemi
EPI_ISL_1583671	2021-02	2021-04-14	South America / Brazil / Bahia
EPI_ISL_1086051	2021-02	2021-02-26	South America / Brazil / Sao Paulo / Lencois Paulista
EPI_ISL_1213226	2021-02	2021-03-11	South America / Brazil / Bahia / Camacan
EPI_ISL_1381044	2021-02	2021-03-28	South America / Brazil / Sao Paulo / Diadema
EPI_ISL_1381064	2021-02	2021-03-28	South America / Brazil / Sao Paulo / Sao Bernardo do Campo
EPI_ISL_1358296	2021-02	2021-03-25	South America / Brazil / Sao Paulo / Diadema
EPI_ISL_1358297	2021-02	2021-03-25	South America / Brazil / Sao Paulo / Diadema
EPI_ISL_1381046	2021-02	2021-03-28	South America / Brazil / Sao Paulo / Diadema
EPI_ISL_1381049	2021-02	2021-03-28	South America / Brazil / Sao Paulo / Diadema
EPI_ISL_1123372	2021-02	2021-03-03	South America / Brazil / Sao Paulo / Santa Isabel
EPI_ISL_1303528	2021-02	2021-03-21	South America / Brazil / Sao Paulo / Jales
EPI_ISL_1171664	2021-02	2021-03-07	South America / Brazil / Sao Paulo / Narandiba
EPI_ISL_1213220	2021-02	2021-03-11	South America / Brazil / Bahia / Itajuipe
EPI_ISL_1303544	2021-02	2021-03-21	South America / Brazil / Sao Paulo / Sao Paulo
EPI_ISL_1499020	2021-02	2021-04-07	South America / Brazil / Sao Paulo / Sao Paulo
EPI_ISL_1625982	2021-02	2021-04-16	South America / Brazil / Sao Paulo / Itirapina
EPI_ISL_1468442	2021-02	2021-04-03	South America / Brazil / Sao Paulo / Birigui
EPI_ISL_1625983	2021-02	2021-04-16	South America / Brazil / Sao Paulo / Araras
EPI_ISL_1625985	2021-02	2021-04-16	South America / Brazil / Sao Paulo / Limeira
EPI_ISL_1520110	2021-02	2021-04-09	South America / Brazil / Sao Paulo / Cajati
EPI_ISL_1520132	2021-02	2021-04-09	South America / Brazil / Sao Paulo / Mococa
EPI_ISL_1520133	2021-02	2021-04-09	South America / Brazil / Sao Paulo / Mococa
EPI_ISL_1520134	2021-02	2021-04-09	South America / Brazil / Sao Paulo / Mococa
EPI_ISL_1520135	2021-02	2021-04-09	South America / Brazil / Sao Paulo / Mococa
EPI_ISL_1533691	2021-02	2021-04-10	South America / Brazil / Sao Paulo / Mococa
EPI_ISL_1358322	2021-02	2021-03-25	South America / Brazil / Sao Paulo / Sao Paulo
EPI_ISL_1445256	2021-02	2021-04-01	South America / Brazil / Sao Paulo / Bertioga
EPI_ISL_1533724	2021-02	2021-04-10	South America / Brazil / Sao Paulo / Ilha Solteira
EPI_ISL_1625996	2021-02	2021-04-16	South America / Brazil / Sao Paulo / Rio das Pedras
EPI_ISL_1358302	2021-02	2021-03-25	South America / Brazil / Tocantins / Gurupi
EPI_ISL_1445242	2021-02	2021-04-01	South America / Brazil / Sao Paulo / Sao Vicente
EPI_ISL_1445244	2021-02	2021-04-01	South America / Brazil / Sao Paulo / Praia Grande
EPI_ISL_1445245	2021-02	2021-04-01	South America / Brazil / Sao Paulo / Santos
EPI_ISL_1445249	2021-02	2021-04-01	South America / Brazil / Sao Paulo / Bertioga
EPI_ISL_1445251	2021-02	2021-04-01	South America / Brazil / Sao Paulo / Bertioga
EPI_ISL_1445273	2021-02	2021-04-01	South America / Brazil / Sao Paulo / Peruibe
EPI_ISL_1445229	2021-02	2021-04-01	South America / Brazil / Sao Paulo / Bertioga
EPI_ISL_1445232	2021-02	2021-04-01	South America / Brazil / Sao Paulo / Itapetim
EPI_ISL_1445235	2021-02	2021-04-01	South America / Brazil / Sao Paulo / Bertioga
EPI_ISL_1445252	2021-02	2021-04-01	South America / Brazil / Sao Paulo / Santos
EPI_ISL_1495004	2021-02	2021-04-07	South America / Brazil / Minas Gerais / Belo Horizonte
EPI_ISL_1445270	2021-02	2021-04-01	South America / Brazil / Sao Paulo / Guaruja
EPI_ISL_1626008	2021-02	2021-04-16	South America / Brazil / Sao Paulo / Piracicaba
EPI_ISL_1213397 2021-01-22	2021-03	South America / Brazil / Rio de Janeiro / Rio de janeiro
EPI_ISL_1039696	2020-08	2021-02-20	South America / Brazil / Sao Paulo / Presidente Prudente
EPI_ISL_1039702	2020-08	2021-02-20	South America / Brazil / Sao Paulo / Andradina
EPI_ISL_1039697	2020-09	2021-02-20	South America / Brazil / Sao Paulo / Mogi das Cruzes
EPI_ISL_1039698	2020-09	2021-02-20	South America / Brazil / Sao Paulo / Taboao da Serra
EPI_ISL_1039699	2020-09	2021-02-20	South America / Brazil / Sao Paulo / Pindamonhangaba
EPI_ISL_1039701	2020-09	2021-02-20	South America / Brazil / Sao Paulo / Cajati
